# Integrative Analysis of GWAS and Single-Cell eQTL Data Identifies Immune Cell-Type-Specific Genetic Signals Co-occurring in Inflammatory Diseases and Lung Cancer Risk

**DOI:** 10.1101/2025.10.04.25337327

**Authors:** Langxuan Yu, Wen Zhe, Peng jin, Yanjie Niu, Liyan Jiang

## Abstract

**Background:** Non-small cell lung cancer (NSCLC) frequently co-occurs with chronic inflammatory conditions such as COPD, RA, IPF, psoriasis, and Dermatomyositis. While epidemiological links are established, the genetic basis of this co-occurrence in specific cell types remains poorly resolved.

**Methods:** We applied a signal-driven colocalization approach to NSCLC GWAS index variants (*p* < 1 × 10^−6^), integrating single-cell eQTL (sc-eQTL) data across cell types within ±100 kb windows to identify stable, compact variant sets that jointly explain GWAS and sc-eQTL signals. Loci with variant sets that optimally account for both NSCLC and sc-eQTL signals were evaluated for directional consistency between GWAS and sc-eQTL effects. In a subset of these loci, we performed locus-specific Mendelian randomization to evaluate whether the same set of genetic variants that influence risk of inflammatory comorbidities also show directionally concordant effects on NSCLC risk.

**Results:** Hundreds of genomic loci with robust concordance between NSCLC risk and cell type-specific gene regulation were identified. Directional analysis revealed consistent regulatory effects in specific immune contexts, and Mendelian randomization supported shared genetic liability between multiple inflammatory diseases and NSCLC risk.

**Conclusion:** Integrative analysis of GWAS and single-cell eQTL data enables the identification of shared regulatory architectures linking inflammatory diseases to lung cancer risk. This framework may support the role of immune cell-type-specific regulation in disease etiology and may inform strategies for risk stratification and mechanistic investigation.

## Supplementary Table 3 for "Integrative Analysis of GWAS and Single-Cell eQTL Data Identifies Immune Cell-Type-Specific Genetic Signals Co-occurring in Inflammatory Diseases and Lung Cancer Risk"

filename	state	total_snps	retained_snps	mean_F	min_F	IVW_pval	IVW_Q_pval	beta_ivw	Egger_pval	Egger_intercept_pval
AAAA_Dt.csv	error: 'ref_exp'
AAAA_Dt_cellfunction.csv	error: 'ref_exp'
b-4954_CD4+_Naive_T_cycling_after_the_first_cell_division_(40h)_Soskic-2022-Natp_Genet_dedup_rs1051730_LD_matrix_gwas_snplist_ebi-a-GCST002318.csv	success	32.0	31.0	0.26346354239630976	0.0	0.0	0.0	0.11001323901089953	0.0033918554506759957	0.02360872817941928
b-4954_CD4+_Naive_T_cycling_after_the_first_cell_division_(40h)_Soskic-2022-Natp_Genet_dedup_rs1051730_LD_matrix_gwas_snplist_finngen_R12_AB1_DERMATOPHYTOSIS.csv	success	32.0	32.0	1.4513344998407525	0.4187315654461284	0.0	0.2330918981214305	-0.04805279094405809	0.0	0.002424038856986721
b-4954_CD4+_Naive_T_cycling_after_the_first_cell_division_(40h)_Soskic-2022-Natp_Genet_dedup_rs1051730_LD_matrix_gwas_snplist_finngen_R12_IPF.csv	success	32.0	32.0	0.2645418355225296	6.802696743459518e-05	0.0	0.0	-0.06912590684624109	8.866325394096819e-06	0.8519751799963031
b-4954_CD4+_Naive_T_cycling_after_the_first_cell_division_(40h)_Soskic-2022-Natp_Genet_dedup_rs1051730_LD_matrix_gwas_snplist_finngen_R12_J10_COPD.csv	success	32.0	32.0	309.115120369203	53.62566189032519	0.0	0.9998270449959755	0.00697609770698329	0.0	6.2470071922060555e-06
b-4954_CD4+_Naive_T_cycling_after_the_first_cell_division_(40h)_Soskic-2022-Natp_Genet_dedup_rs1051730_LD_matrix_gwas_snplist_finngen_R12_L12_PSORIASIS.csv	success	32.0	32.0	0.215102159143562	0.046905439978358415	0.0	0.0	-0.10597421322127054	0.36577688047350865	0.008536498392660796
b-4954_CD4+_Naive_T_cycling_after_the_first_cell_division_(40h)_Soskic-2022-Natp_Genet_dedup_rs1051730_LD_matrix_gwas_snplist_finngen_R12_M13_RHEUMA.csv	success	32.0	32.0	2.357238604406472	0.02756593851734716	0.0	2.220446049250313e-16	-0.061446006754427324	4.3809400551708677e-13	0.011400787239336907
b-4954_CD4+_Naive_T_cycling_after_the_first_cell_division_(40h)_Soskic-2022-Natp_Genet_dedup_rs1051730_LD_matrix_gwas_snplist_ukb-a-105.csv	success	32.0	30.0	0.552124724842831	0.07402448187053788	0.0	0.0	5.013182176152351	8.497202941271098e-12	4.173456735756531e-08
b-4954_CD4+_Naive_T_cycling_after_the_first_cell_division_(40h)_Soskic-2022-Natp_Genet_dedup_rs1051730_LD_matrix_gwas_snplist_ukb-b-10537.csv	success	32.0	30.0	1.108040045578573	0.31547684674295506	0.0	3.1493052610187533e-10	4.774804848197132	5.062616992290714e-13	0.45951002368175065
b-4954_CD4+_Naive_T_cycling_after_the_first_cell_division_(40h)_Soskic-2022-Natp_Genet_dedup_rs1051730_LD_matrix_gwas_snplist_ukb-b-11874.csv	success	32.0	25.0	0.6781016427997588	0.34278063113548524	0.0	3.6983948126234623e-09	-11.57211339721557	9.377125964604716e-09	0.000932022973086255
b-4954_CD4+_Naive_T_cycling_after_the_first_cell_division_(40h)_Soskic-2022-Natp_Genet_dedup_rs1051730_LD_matrix_gwas_snplist_ukb-d-COPD_EARLYANDLATER.csv	success	32.0	32.0	19.33197653826979	3.9077105500795652	0.0	0.999561654404581	1.5622343209337615	0.0	1.893575134404024e-05
b-4954_CD4+_Naive_T_cycling_after_the_first_cell_division_(40h)_Soskic-2022-Natp_Genet_dedup_rs1051730_LD_matrix_gwas_snplist_ukb-d-M13_RHEUMA.csv	success	32.0	32.0	0.27678744902140623	0.041461023195604046	0.0	0.0	11.53242347270379	7.584545680394683e-08	0.00027638446636291114
b-4954_CD4+_Naive_T_cycling_after_the_first_cell_division_(40h)_Soskic-2022-Natp_Genet_dedup_rs111704647_LD_matrix_gwas_snplist_ebi-a-GCST002318.csv	success	32.0	31.0	0.26346354239630976	0.0	0.0	0.0	0.11001323901089953	0.0033918554506759957	0.02360872817941928
b-4954_CD4+_Naive_T_cycling_after_the_first_cell_division_(40h)_Soskic-2022-Natp_Genet_dedup_rs111704647_LD_matrix_gwas_snplist_finngen_R12_AB1_DERMATOPHYTOSIS.csv	success	32.0	32.0	1.4513344998407525	0.4187315654461284	0.0	0.2330918981214305	-0.04805279094405809	0.0	0.002424038856986721
b-4954_CD4+_Naive_T_cycling_after_the_first_cell_division_(40h)_Soskic-2022-Natp_Genet_dedup_rs111704647_LD_matrix_gwas_snplist_finngen_R12_IPF.csv	success	32.0	32.0	0.2645418355225296	6.802696743459518e-05	0.0	0.0	-0.06912590684624109	8.866325394096819e-06	0.8519751799963031
b-4954_CD4+_Naive_T_cycling_after_the_first_cell_division_(40h)_Soskic-2022-Natp_Genet_dedup_rs111704647_LD_matrix_gwas_snplist_finngen_R12_J10_COPD.csv	success	32.0	32.0	309.115120369203	53.62566189032519	0.0	0.9998270449959755	0.00697609770698329	0.0	6.2470071922060555e-06
b-4954_CD4+_Naive_T_cycling_after_the_first_cell_division_(40h)_Soskic-2022-Natp_Genet_dedup_rs111704647_LD_matrix_gwas_snplist_finngen_R12_L12_PSORIASIS.csv	success	32.0	32.0	0.215102159143562	0.046905439978358415	0.0	0.0	-0.10597421322127054	0.36577688047350865	0.008536498392660796
b-4954_CD4+_Naive_T_cycling_after_the_first_cell_division_(40h)_Soskic-2022-Natp_Genet_dedup_rs111704647_LD_matrix_gwas_snplist_finngen_R12_M13_RHEUMA.csv	success	32.0	32.0	2.357238604406472	0.02756593851734716	0.0	2.220446049250313e-16	-0.061446006754427324	4.3809400551708677e-13	0.011400787239336907
b-4954_CD4+_Naive_T_cycling_after_the_first_cell_division_(40h)_Soskic-2022-Natp_Genet_dedup_rs111704647_LD_matrix_gwas_snplist_ukb-a-105.csv	success	32.0	30.0	0.552124724842831	0.07402448187053788	0.0	0.0	5.013182176152351	8.497202941271098e-12	4.173456735756531e-08
b-4954_CD4+_Naive_T_cycling_after_the_first_cell_division_(40h)_Soskic-2022-Natp_Genet_dedup_rs111704647_LD_matrix_gwas_snplist_ukb-b-10537.csv	success	32.0	30.0	1.108040045578573	0.31547684674295506	0.0	3.1493052610187533e-10	4.774804848197132	5.062616992290714e-13	0.45951002368175065
b-4954_CD4+_Naive_T_cycling_after_the_first_cell_division_(40h)_Soskic-2022-Natp_Genet_dedup_rs111704647_LD_matrix_gwas_snplist_ukb-b-11874.csv	success	32.0	25.0	0.6781016427997588	0.34278063113548524	0.0	3.6983948126234623e-09	-11.57211339721557	9.377125964604716e-09	0.000932022973086255
b-4954_CD4+_Naive_T_cycling_after_the_first_cell_division_(40h)_Soskic-2022-Natp_Genet_dedup_rs111704647_LD_matrix_gwas_snplist_ukb-d-COPD_EARLYANDLATER.csv	success	32.0	32.0	19.33197653826979	3.9077105500795652	0.0	0.999561654404581	1.5622343209337615	0.0	1.893575134404024e-05
b-4954_CD4+_Naive_T_cycling_after_the_first_cell_division_(40h)_Soskic-2022-Natp_Genet_dedup_rs111704647_LD_matrix_gwas_snplist_ukb-d-M13_RHEUMA.csv	success	32.0	32.0	0.27678744902140623	0.041461023195604046	0.0	0.0	11.53242347270379	7.584545680394683e-08	0.00027638446636291114
b-4954_CD4+_Naive_T_cycling_after_the_first_cell_division_(40h)_Soskic-2022-Natp_Genet_dedup_rs112878080_LD_matrix_gwas_snplist_ebi-a-GCST002318.csv	success	32.0	31.0	0.26346354239630976	0.0	0.0	0.0	0.11001323901089953	0.0033918554506759957	0.02360872817941928
b-4954_CD4+_Naive_T_cycling_after_the_first_cell_division_(40h)_Soskic-2022-Natp_Genet_dedup_rs112878080_LD_matrix_gwas_snplist_finngen_R12_AB1_DERMATOPHYTOSIS.csv	success	32.0	32.0	1.4513344998407525	0.4187315654461284	0.0	0.2330918981214305	-0.04805279094405809	0.0	0.002424038856986721
b-4954_CD4+_Naive_T_cycling_after_the_first_cell_division_(40h)_Soskic-2022-Natp_Genet_dedup_rs112878080_LD_matrix_gwas_snplist_finngen_R12_IPF.csv	success	32.0	32.0	0.2645418355225296	6.802696743459518e-05	0.0	0.0	-0.06912590684624109	8.866325394096819e-06	0.8519751799963031
b-4954_CD4+_Naive_T_cycling_after_the_first_cell_division_(40h)_Soskic-2022-Natp_Genet_dedup_rs112878080_LD_matrix_gwas_snplist_finngen_R12_J10_COPD.csv	success	32.0	32.0	309.115120369203	53.62566189032519	0.0	0.9998270449959755	0.00697609770698329	0.0	6.2470071922060555e-06
b-4954_CD4+_Naive_T_cycling_after_the_first_cell_division_(40h)_Soskic-2022-Natp_Genet_dedup_rs112878080_LD_matrix_gwas_snplist_finngen_R12_L12_PSORIASIS.csv	success	32.0	32.0	0.215102159143562	0.046905439978358415	0.0	0.0	-0.10597421322127054	0.36577688047350865	0.008536498392660796
b-4954_CD4+_Naive_T_cycling_after_the_first_cell_division_(40h)_Soskic-2022-Natp_Genet_dedup_rs112878080_LD_matrix_gwas_snplist_finngen_R12_M13_RHEUMA.csv	success	32.0	32.0	2.357238604406472	0.02756593851734716	0.0	2.220446049250313e-16	-0.061446006754427324	4.3809400551708677e-13	0.011400787239336907
b-4954_CD4+_Naive_T_cycling_after_the_first_cell_division_(40h)_Soskic-2022-Natp_Genet_dedup_rs112878080_LD_matrix_gwas_snplist_ukb-a-105.csv	success	32.0	30.0	0.552124724842831	0.07402448187053788	0.0	0.0	5.013182176152351	8.497202941271098e-12	4.173456735756531e-08
b-4954_CD4+_Naive_T_cycling_after_the_first_cell_division_(40h)_Soskic-2022-Natp_Genet_dedup_rs112878080_LD_matrix_gwas_snplist_ukb-b-10537.csv	success	32.0	30.0	1.108040045578573	0.31547684674295506	0.0	3.1493052610187533e-10	4.774804848197132	5.062616992290714e-13	0.45951002368175065
b-4954_CD4+_Naive_T_cycling_after_the_first_cell_division_(40h)_Soskic-2022-Natp_Genet_dedup_rs112878080_LD_matrix_gwas_snplist_ukb-b-11874.csv	success	32.0	25.0	0.6781016427997588	0.34278063113548524	0.0	3.6983948126234623e-09	-11.57211339721557	9.377125964604716e-09	0.000932022973086255
b-4954_CD4+_Naive_T_cycling_after_the_first_cell_division_(40h)_Soskic-2022-Natp_Genet_dedup_rs112878080_LD_matrix_gwas_snplist_ukb-d-COPD_EARLYANDLATER.csv	success	32.0	32.0	19.33197653826979	3.9077105500795652	0.0	0.999561654404581	1.5622343209337615	0.0	1.893575134404024e-05
b-4954_CD4+_Naive_T_cycling_after_the_first_cell_division_(40h)_Soskic-2022-Natp_Genet_dedup_rs112878080_LD_matrix_gwas_snplist_ukb-d-M13_RHEUMA.csv	success	32.0	32.0	0.27678744902140623	0.041461023195604046	0.0	0.0	11.53242347270379	7.584545680394683e-08	0.00027638446636291114
b-4954_CD4+_Naive_T_cycling_after_the_first_cell_division_(40h)_Soskic-2022-Natp_Genet_dedup_rs113931022_LD_matrix_gwas_snplist_ebi-a-GCST002318.csv	success	32.0	31.0	0.26346354239630976	0.0	0.0	0.0	0.11001323901089953	0.0033918554506759957	0.02360872817941928
b-4954_CD4+_Naive_T_cycling_after_the_first_cell_division_(40h)_Soskic-2022-Natp_Genet_dedup_rs113931022_LD_matrix_gwas_snplist_finngen_R12_AB1_DERMATOPHYTOSIS.csv	success	32.0	32.0	1.4513344998407525	0.4187315654461284	0.0	0.2330918981214305	-0.04805279094405809	0.0	0.002424038856986721
b-4954_CD4+_Naive_T_cycling_after_the_first_cell_division_(40h)_Soskic-2022-Natp_Genet_dedup_rs113931022_LD_matrix_gwas_snplist_finngen_R12_IPF.csv	success	32.0	32.0	0.2645418355225296	6.802696743459518e-05	0.0	0.0	-0.06912590684624109	8.866325394096819e-06	0.8519751799963031
b-4954_CD4+_Naive_T_cycling_after_the_first_cell_division_(40h)_Soskic-2022-Natp_Genet_dedup_rs113931022_LD_matrix_gwas_snplist_finngen_R12_J10_COPD.csv	success	32.0	32.0	309.115120369203	53.62566189032519	0.0	0.9998270449959755	0.00697609770698329	0.0	6.2470071922060555e-06
b-4954_CD4+_Naive_T_cycling_after_the_first_cell_division_(40h)_Soskic-2022-Natp_Genet_dedup_rs113931022_LD_matrix_gwas_snplist_finngen_R12_L12_PSORIASIS.csv	success	32.0	32.0	0.215102159143562	0.046905439978358415	0.0	0.0	-0.10597421322127054	0.36577688047350865	0.008536498392660796
b-4954_CD4+_Naive_T_cycling_after_the_first_cell_division_(40h)_Soskic-2022-Natp_Genet_dedup_rs113931022_LD_matrix_gwas_snplist_finngen_R12_M13_RHEUMA.csv	success	32.0	32.0	2.357238604406472	0.02756593851734716	0.0	2.220446049250313e-16	-0.061446006754427324	4.3809400551708677e-13	0.011400787239336907
b-4954_CD4+_Naive_T_cycling_after_the_first_cell_division_(40h)_Soskic-2022-Natp_Genet_dedup_rs113931022_LD_matrix_gwas_snplist_ukb-a-105.csv	success	32.0	30.0	0.552124724842831	0.07402448187053788	0.0	0.0	5.013182176152351	8.497202941271098e-12	4.173456735756531e-08
b-4954_CD4+_Naive_T_cycling_after_the_first_cell_division_(40h)_Soskic-2022-Natp_Genet_dedup_rs113931022_LD_matrix_gwas_snplist_ukb-b-10537.csv	success	32.0	30.0	1.108040045578573	0.31547684674295506	0.0	3.1493052610187533e-10	4.774804848197132	5.062616992290714e-13	0.45951002368175065
b-4954_CD4+_Naive_T_cycling_after_the_first_cell_division_(40h)_Soskic-2022-Natp_Genet_dedup_rs113931022_LD_matrix_gwas_snplist_ukb-b-11874.csv	success	32.0	25.0	0.6781016427997588	0.34278063113548524	0.0	3.6983948126234623e-09	-11.57211339721557	9.377125964604716e-09	0.000932022973086255
b-4954_CD4+_Naive_T_cycling_after_the_first_cell_division_(40h)_Soskic-2022-Natp_Genet_dedup_rs113931022_LD_matrix_gwas_snplist_ukb-d-COPD_EARLYANDLATER.csv	success	32.0	32.0	19.33197653826979	3.9077105500795652	0.0	0.999561654404581	1.5622343209337615	0.0	1.893575134404024e-05
b-4954_CD4+_Naive_T_cycling_after_the_first_cell_division_(40h)_Soskic-2022-Natp_Genet_dedup_rs113931022_LD_matrix_gwas_snplist_ukb-d-M13_RHEUMA.csv	success	32.0	32.0	0.27678744902140623	0.041461023195604046	0.0	0.0	11.53242347270379	7.584545680394683e-08	0.00027638446636291114
b-4954_CD4+_Naive_T_cycling_after_the_first_cell_division_(40h)_Soskic-2022-Natp_Genet_dedup_rs1317286_LD_matrix_gwas_snplist_ebi-a-GCST002318.csv	success	32.0	31.0	0.26346354239630976	0.0	0.0	0.0	0.11001323901089953	0.0033918554506759957	0.02360872817941928
b-4954_CD4+_Naive_T_cycling_after_the_first_cell_division_(40h)_Soskic-2022-Natp_Genet_dedup_rs1317286_LD_matrix_gwas_snplist_finngen_R12_AB1_DERMATOPHYTOSIS.csv	success	32.0	32.0	1.4513344998407525	0.4187315654461284	0.0	0.2330918981214305	-0.04805279094405809	0.0	0.002424038856986721
b-4954_CD4+_Naive_T_cycling_after_the_first_cell_division_(40h)_Soskic-2022-Natp_Genet_dedup_rs1317286_LD_matrix_gwas_snplist_finngen_R12_IPF.csv	success	32.0	32.0	0.2645418355225296	6.802696743459518e-05	0.0	0.0	-0.06912590684624109	8.866325394096819e-06	0.8519751799963031
b-4954_CD4+_Naive_T_cycling_after_the_first_cell_division_(40h)_Soskic-2022-Natp_Genet_dedup_rs1317286_LD_matrix_gwas_snplist_finngen_R12_J10_COPD.csv	success	32.0	32.0	309.115120369203	53.62566189032519	0.0	0.9998270449959755	0.00697609770698329	0.0	6.2470071922060555e-06
b-4954_CD4+_Naive_T_cycling_after_the_first_cell_division_(40h)_Soskic-2022-Natp_Genet_dedup_rs1317286_LD_matrix_gwas_snplist_finngen_R12_L12_PSORIASIS.csv	success	32.0	32.0	0.215102159143562	0.046905439978358415	0.0	0.0	-0.10597421322127054	0.36577688047350865	0.008536498392660796
b-4954_CD4+_Naive_T_cycling_after_the_first_cell_division_(40h)_Soskic-2022-Natp_Genet_dedup_rs1317286_LD_matrix_gwas_snplist_finngen_R12_M13_RHEUMA.csv	success	32.0	32.0	2.357238604406472	0.02756593851734716	0.0	2.220446049250313e-16	-0.061446006754427324	4.3809400551708677e-13	0.011400787239336907
b-4954_CD4+_Naive_T_cycling_after_the_first_cell_division_(40h)_Soskic-2022-Natp_Genet_dedup_rs1317286_LD_matrix_gwas_snplist_ukb-a-105.csv	success	32.0	30.0	0.552124724842831	0.07402448187053788	0.0	0.0	5.013182176152351	8.497202941271098e-12	4.173456735756531e-08
b-4954_CD4+_Naive_T_cycling_after_the_first_cell_division_(40h)_Soskic-2022-Natp_Genet_dedup_rs1317286_LD_matrix_gwas_snplist_ukb-b-10537.csv	success	32.0	30.0	1.108040045578573	0.31547684674295506	0.0	3.1493052610187533e-10	4.774804848197132	5.062616992290714e-13	0.45951002368175065
b-4954_CD4+_Naive_T_cycling_after_the_first_cell_division_(40h)_Soskic-2022-Natp_Genet_dedup_rs1317286_LD_matrix_gwas_snplist_ukb-b-11874.csv	success	32.0	25.0	0.6781016427997588	0.34278063113548524	0.0	3.6983948126234623e-09	-11.57211339721557	9.377125964604716e-09	0.000932022973086255
b-4954_CD4+_Naive_T_cycling_after_the_first_cell_division_(40h)_Soskic-2022-Natp_Genet_dedup_rs1317286_LD_matrix_gwas_snplist_ukb-d-COPD_EARLYANDLATER.csv	success	32.0	32.0	19.33197653826979	3.9077105500795652	0.0	0.999561654404581	1.5622343209337615	0.0	1.893575134404024e-05
b-4954_CD4+_Naive_T_cycling_after_the_first_cell_division_(40h)_Soskic-2022-Natp_Genet_dedup_rs1317286_LD_matrix_gwas_snplist_ukb-d-M13_RHEUMA.csv	success	32.0	32.0	0.27678744902140623	0.041461023195604046	0.0	0.0	11.53242347270379	7.584545680394683e-08	0.00027638446636291114
b-4954_CD4+_Naive_T_cycling_after_the_first_cell_division_(40h)_Soskic-2022-Natp_Genet_dedup_rs138544659_LD_matrix_gwas_snplist_ebi-a-GCST002318.csv	success	32.0	31.0	0.26346354239630976	0.0	0.0	0.0	0.11001323901089953	0.0033918554506759957	0.02360872817941928
b-4954_CD4+_Naive_T_cycling_after_the_first_cell_division_(40h)_Soskic-2022-Natp_Genet_dedup_rs138544659_LD_matrix_gwas_snplist_finngen_R12_AB1_DERMATOPHYTOSIS.csv	success	32.0	32.0	1.4513344998407525	0.4187315654461284	0.0	0.2330918981214305	-0.04805279094405809	0.0	0.002424038856986721
b-4954_CD4+_Naive_T_cycling_after_the_first_cell_division_(40h)_Soskic-2022-Natp_Genet_dedup_rs138544659_LD_matrix_gwas_snplist_finngen_R12_IPF.csv	success	32.0	32.0	0.2645418355225296	6.802696743459518e-05	0.0	0.0	-0.06912590684624109	8.866325394096819e-06	0.8519751799963031
b-4954_CD4+_Naive_T_cycling_after_the_first_cell_division_(40h)_Soskic-2022-Natp_Genet_dedup_rs138544659_LD_matrix_gwas_snplist_finngen_R12_J10_COPD.csv	success	32.0	32.0	309.115120369203	53.62566189032519	0.0	0.9998270449959755	0.00697609770698329	0.0	6.2470071922060555e-06
b-4954_CD4+_Naive_T_cycling_after_the_first_cell_division_(40h)_Soskic-2022-Natp_Genet_dedup_rs138544659_LD_matrix_gwas_snplist_finngen_R12_L12_PSORIASIS.csv	success	32.0	32.0	0.215102159143562	0.046905439978358415	0.0	0.0	-0.10597421322127054	0.36577688047350865	0.008536498392660796
b-4954_CD4+_Naive_T_cycling_after_the_first_cell_division_(40h)_Soskic-2022-Natp_Genet_dedup_rs138544659_LD_matrix_gwas_snplist_finngen_R12_M13_RHEUMA.csv	success	32.0	32.0	2.357238604406472	0.02756593851734716	0.0	2.220446049250313e-16	-0.061446006754427324	4.3809400551708677e-13	0.011400787239336907
b-4954_CD4+_Naive_T_cycling_after_the_first_cell_division_(40h)_Soskic-2022-Natp_Genet_dedup_rs138544659_LD_matrix_gwas_snplist_ukb-a-105.csv	success	32.0	30.0	0.552124724842831	0.07402448187053788	0.0	0.0	5.013182176152351	8.497202941271098e-12	4.173456735756531e-08
b-4954_CD4+_Naive_T_cycling_after_the_first_cell_division_(40h)_Soskic-2022-Natp_Genet_dedup_rs138544659_LD_matrix_gwas_snplist_ukb-b-10537.csv	success	32.0	30.0	1.108040045578573	0.31547684674295506	0.0	3.1493052610187533e-10	4.774804848197132	5.062616992290714e-13	0.45951002368175065
b-4954_CD4+_Naive_T_cycling_after_the_first_cell_division_(40h)_Soskic-2022-Natp_Genet_dedup_rs138544659_LD_matrix_gwas_snplist_ukb-b-11874.csv	success	32.0	25.0	0.6781016427997588	0.34278063113548524	0.0	3.6983948126234623e-09	-11.57211339721557	9.377125964604716e-09	0.000932022973086255
b-4954_CD4+_Naive_T_cycling_after_the_first_cell_division_(40h)_Soskic-2022-Natp_Genet_dedup_rs138544659_LD_matrix_gwas_snplist_ukb-d-COPD_EARLYANDLATER.csv	success	32.0	32.0	19.33197653826979	3.9077105500795652	0.0	0.999561654404581	1.5622343209337615	0.0	1.893575134404024e-05
b-4954_CD4+_Naive_T_cycling_after_the_first_cell_division_(40h)_Soskic-2022-Natp_Genet_dedup_rs138544659_LD_matrix_gwas_snplist_ukb-d-M13_RHEUMA.csv	success	32.0	32.0	0.27678744902140623	0.041461023195604046	0.0	0.0	11.53242347270379	7.584545680394683e-08	0.00027638446636291114
b-4954_CD4+_Naive_T_cycling_after_the_first_cell_division_(40h)_Soskic-2022-Natp_Genet_dedup_rs147144681_LD_matrix_gwas_snplist_ebi-a-GCST002318.csv	success	32.0	31.0	0.26346354239630976	0.0	0.0	0.0	0.11001323901089953	0.0033918554506759957	0.02360872817941928
b-4954_CD4+_Naive_T_cycling_after_the_first_cell_division_(40h)_Soskic-2022-Natp_Genet_dedup_rs147144681_LD_matrix_gwas_snplist_finngen_R12_AB1_DERMATOPHYTOSIS.csv	success	32.0	32.0	1.4513344998407525	0.4187315654461284	0.0	0.2330918981214305	-0.04805279094405809	0.0	0.002424038856986721
b-4954_CD4+_Naive_T_cycling_after_the_first_cell_division_(40h)_Soskic-2022-Natp_Genet_dedup_rs147144681_LD_matrix_gwas_snplist_finngen_R12_IPF.csv	success	32.0	32.0	0.2645418355225296	6.802696743459518e-05	0.0	0.0	-0.06912590684624109	8.866325394096819e-06	0.8519751799963031
b-4954_CD4+_Naive_T_cycling_after_the_first_cell_division_(40h)_Soskic-2022-Natp_Genet_dedup_rs147144681_LD_matrix_gwas_snplist_finngen_R12_J10_COPD.csv	success	32.0	32.0	309.115120369203	53.62566189032519	0.0	0.9998270449959755	0.00697609770698329	0.0	6.2470071922060555e-06
b-4954_CD4+_Naive_T_cycling_after_the_first_cell_division_(40h)_Soskic-2022-Natp_Genet_dedup_rs147144681_LD_matrix_gwas_snplist_finngen_R12_L12_PSORIASIS.csv	success	32.0	32.0	0.215102159143562	0.046905439978358415	0.0	0.0	-0.10597421322127054	0.36577688047350865	0.008536498392660796
b-4954_CD4+_Naive_T_cycling_after_the_first_cell_division_(40h)_Soskic-2022-Natp_Genet_dedup_rs147144681_LD_matrix_gwas_snplist_finngen_R12_M13_RHEUMA.csv	success	32.0	32.0	2.357238604406472	0.02756593851734716	0.0	2.220446049250313e-16	-0.061446006754427324	4.3809400551708677e-13	0.011400787239336907
b-4954_CD4+_Naive_T_cycling_after_the_first_cell_division_(40h)_Soskic-2022-Natp_Genet_dedup_rs147144681_LD_matrix_gwas_snplist_ukb-a-105.csv	success	32.0	30.0	0.552124724842831	0.07402448187053788	0.0	0.0	5.013182176152351	8.497202941271098e-12	4.173456735756531e-08
b-4954_CD4+_Naive_T_cycling_after_the_first_cell_division_(40h)_Soskic-2022-Natp_Genet_dedup_rs147144681_LD_matrix_gwas_snplist_ukb-b-10537.csv	success	32.0	30.0	1.108040045578573	0.31547684674295506	0.0	3.1493052610187533e-10	4.774804848197132	5.062616992290714e-13	0.45951002368175065
b-4954_CD4+_Naive_T_cycling_after_the_first_cell_division_(40h)_Soskic-2022-Natp_Genet_dedup_rs147144681_LD_matrix_gwas_snplist_ukb-b-11874.csv	success	32.0	25.0	0.6781016427997588	0.34278063113548524	0.0	3.6983948126234623e-09	-11.57211339721557	9.377125964604716e-09	0.000932022973086255
b-4954_CD4+_Naive_T_cycling_after_the_first_cell_division_(40h)_Soskic-2022-Natp_Genet_dedup_rs147144681_LD_matrix_gwas_snplist_ukb-d-COPD_EARLYANDLATER.csv	success	32.0	32.0	19.33197653826979	3.9077105500795652	0.0	0.999561654404581	1.5622343209337615	0.0	1.893575134404024e-05
b-4954_CD4+_Naive_T_cycling_after_the_first_cell_division_(40h)_Soskic-2022-Natp_Genet_dedup_rs147144681_LD_matrix_gwas_snplist_ukb-d-M13_RHEUMA.csv	success	32.0	32.0	0.27678744902140623	0.041461023195604046	0.0	0.0	11.53242347270379	7.584545680394683e-08	0.00027638446636291114
b-4954_CD4+_Naive_T_cycling_after_the_first_cell_division_(40h)_Soskic-2022-Natp_Genet_dedup_rs16969968_LD_matrix_gwas_snplist_ebi-a-GCST002318.csv	success	31.0	30.0	0.25744751692315476	0.0	0.0	0.0	0.11899833343238364	0.0009859221874146673	0.012613544630512452
b-4954_CD4+_Naive_T_cycling_after_the_first_cell_division_(40h)_Soskic-2022-Natp_Genet_dedup_rs16969968_LD_matrix_gwas_snplist_finngen_R12_AB1_DERMATOPHYTOSIS.csv	success	31.0	31.0	1.476192973936235	0.4187315654461284	0.0	0.3907437659585653	-0.048447530048668	0.0	2.950576867277732e-07
b-4954_CD4+_Naive_T_cycling_after_the_first_cell_division_(40h)_Soskic-2022-Natp_Genet_dedup_rs16969968_LD_matrix_gwas_snplist_finngen_R12_IPF.csv	success	31.0	31.0	0.24819008121986022	6.802696743459518e-05	0.0	0.0	-0.07473200672063189	5.575942347846308e-07	0.0766561714877656
b-4954_CD4+_Naive_T_cycling_after_the_first_cell_division_(40h)_Soskic-2022-Natp_Genet_dedup_rs16969968_LD_matrix_gwas_snplist_finngen_R12_J10_COPD.csv	success	31.0	31.0	317.3567158040056	53.64325249828314	0.0	0.9997976698616009	0.006986211986618586	0.0	5.006358883008488e-09
b-4954_CD4+_Naive_T_cycling_after_the_first_cell_division_(40h)_Soskic-2022-Natp_Genet_dedup_rs16969968_LD_matrix_gwas_snplist_finngen_R12_L12_PSORIASIS.csv	success	31.0	31.0	0.1961169876716732	0.046905439978358415	0.0	0.0	-0.11629135341731181	0.945748142358122	0.009219199418218027
b-4954_CD4+_Naive_T_cycling_after_the_first_cell_division_(40h)_Soskic-2022-Natp_Genet_dedup_rs16969968_LD_matrix_gwas_snplist_finngen_R12_M13_RHEUMA.csv	success	31.0	31.0	2.364608119289789	0.02756593851734716	0.0	1.2212453270876722e-14	-0.06263658703152963	2.220446049250313e-16	2.0600611030374694e-06
b-4954_CD4+_Naive_T_cycling_after_the_first_cell_division_(40h)_Soskic-2022-Natp_Genet_dedup_rs16969968_LD_matrix_gwas_snplist_ukb-a-105.csv	success	31.0	29.0	0.5581184186654969	0.07402448187053788	0.0	0.0	5.187601888116971	0.0	3.4017233474514796e-13
b-4954_CD4+_Naive_T_cycling_after_the_first_cell_division_(40h)_Soskic-2022-Natp_Genet_dedup_rs16969968_LD_matrix_gwas_snplist_ukb-b-10537.csv	success	31.0	29.0	1.0726811219029544	0.31547684674295506	0.0	7.977939694125968e-05	5.019682427708226	4.6629367034256575e-15	0.3263423372657832
b-4954_CD4+_Naive_T_cycling_after_the_first_cell_division_(40h)_Soskic-2022-Natp_Genet_dedup_rs16969968_LD_matrix_gwas_snplist_ukb-b-11874.csv	success	31.0	24.0	0.6645711888764462	0.34278063113548524	0.0	3.994580785415813e-05	-12.09465258754947	2.362875592964997e-07	0.05352125510700456
b-4954_CD4+_Naive_T_cycling_after_the_first_cell_division_(40h)_Soskic-2022-Natp_Genet_dedup_rs16969968_LD_matrix_gwas_snplist_ukb-d-COPD_EARLYANDLATER.csv	success	31.0	31.0	19.82953350563076	4.240369316286817	0.0	0.9995241433965418	1.5648029233635552	0.0	2.61631578624133e-08
b-4954_CD4+_Naive_T_cycling_after_the_first_cell_division_(40h)_Soskic-2022-Natp_Genet_dedup_rs16969968_LD_matrix_gwas_snplist_ukb-d-M13_RHEUMA.csv	success	31.0	31.0	0.26220030251119264	0.041461023195604046	0.0	0.0	12.822601960825853	9.994893801490434e-12	1.0060233446296252e-06
b-4954_CD4+_Naive_T_cycling_after_the_first_cell_division_(40h)_Soskic-2022-Natp_Genet_dedup_rs4887067_LD_matrix_gwas_snplist_ebi-a-GCST002318.csv	success	32.0	31.0	0.26346354239630976	0.0	0.0	0.0	0.11001323901089953	0.0033918554506759957	0.02360872817941928
b-4954_CD4+_Naive_T_cycling_after_the_first_cell_division_(40h)_Soskic-2022-Natp_Genet_dedup_rs4887067_LD_matrix_gwas_snplist_finngen_R12_AB1_DERMATOPHYTOSIS.csv	success	32.0	32.0	1.4513344998407525	0.4187315654461284	0.0	0.2330918981214305	-0.04805279094405809	0.0	0.002424038856986721
b-4954_CD4+_Naive_T_cycling_after_the_first_cell_division_(40h)_Soskic-2022-Natp_Genet_dedup_rs4887067_LD_matrix_gwas_snplist_finngen_R12_IPF.csv	success	32.0	32.0	0.2645418355225296	6.802696743459518e-05	0.0	0.0	-0.06912590684624109	8.866325394096819e-06	0.8519751799963031
b-4954_CD4+_Naive_T_cycling_after_the_first_cell_division_(40h)_Soskic-2022-Natp_Genet_dedup_rs4887067_LD_matrix_gwas_snplist_finngen_R12_J10_COPD.csv	success	32.0	32.0	309.115120369203	53.62566189032519	0.0	0.9998270449959755	0.00697609770698329	0.0	6.2470071922060555e-06
b-4954_CD4+_Naive_T_cycling_after_the_first_cell_division_(40h)_Soskic-2022-Natp_Genet_dedup_rs4887067_LD_matrix_gwas_snplist_finngen_R12_L12_PSORIASIS.csv	success	32.0	32.0	0.215102159143562	0.046905439978358415	0.0	0.0	-0.10597421322127054	0.36577688047350865	0.008536498392660796
b-4954_CD4+_Naive_T_cycling_after_the_first_cell_division_(40h)_Soskic-2022-Natp_Genet_dedup_rs4887067_LD_matrix_gwas_snplist_finngen_R12_M13_RHEUMA.csv	success	32.0	32.0	2.357238604406472	0.02756593851734716	0.0	2.220446049250313e-16	-0.061446006754427324	4.3809400551708677e-13	0.011400787239336907
b-4954_CD4+_Naive_T_cycling_after_the_first_cell_division_(40h)_Soskic-2022-Natp_Genet_dedup_rs4887067_LD_matrix_gwas_snplist_ukb-a-105.csv	success	32.0	30.0	0.552124724842831	0.07402448187053788	0.0	0.0	5.013182176152351	8.497202941271098e-12	4.173456735756531e-08
b-4954_CD4+_Naive_T_cycling_after_the_first_cell_division_(40h)_Soskic-2022-Natp_Genet_dedup_rs4887067_LD_matrix_gwas_snplist_ukb-b-10537.csv	success	32.0	30.0	1.108040045578573	0.31547684674295506	0.0	3.1493052610187533e-10	4.774804848197132	5.062616992290714e-13	0.45951002368175065
b-4954_CD4+_Naive_T_cycling_after_the_first_cell_division_(40h)_Soskic-2022-Natp_Genet_dedup_rs4887067_LD_matrix_gwas_snplist_ukb-b-11874.csv	success	32.0	25.0	0.6781016427997588	0.34278063113548524	0.0	3.6983948126234623e-09	-11.57211339721557	9.377125964604716e-09	0.000932022973086255
b-4954_CD4+_Naive_T_cycling_after_the_first_cell_division_(40h)_Soskic-2022-Natp_Genet_dedup_rs4887067_LD_matrix_gwas_snplist_ukb-d-COPD_EARLYANDLATER.csv	success	32.0	32.0	19.33197653826979	3.9077105500795652	0.0	0.999561654404581	1.5622343209337615	0.0	1.893575134404024e-05
b-4954_CD4+_Naive_T_cycling_after_the_first_cell_division_(40h)_Soskic-2022-Natp_Genet_dedup_rs4887067_LD_matrix_gwas_snplist_ukb-d-M13_RHEUMA.csv	success	32.0	32.0	0.27678744902140623	0.041461023195604046	0.0	0.0	11.53242347270379	7.584545680394683e-08	0.00027638446636291114
b-4954_CD4+_Naive_T_cycling_after_the_first_cell_division_(40h)_Soskic-2022-Natp_Genet_dedup_rs55676755_LD_matrix_gwas_snplist_ebi-a-GCST002318.csv	success	32.0	31.0	0.26346354239630976	0.0	0.0	0.0	0.11001323901089953	0.0033918554506759957	0.02360872817941928
b-4954_CD4+_Naive_T_cycling_after_the_first_cell_division_(40h)_Soskic-2022-Natp_Genet_dedup_rs55676755_LD_matrix_gwas_snplist_finngen_R12_AB1_DERMATOPHYTOSIS.csv	success	32.0	32.0	1.4513344998407525	0.4187315654461284	0.0	0.2330918981214305	-0.04805279094405809	0.0	0.002424038856986721
b-4954_CD4+_Naive_T_cycling_after_the_first_cell_division_(40h)_Soskic-2022-Natp_Genet_dedup_rs55676755_LD_matrix_gwas_snplist_finngen_R12_IPF.csv	success	32.0	32.0	0.2645418355225296	6.802696743459518e-05	0.0	0.0	-0.06912590684624109	8.866325394096819e-06	0.8519751799963031
b-4954_CD4+_Naive_T_cycling_after_the_first_cell_division_(40h)_Soskic-2022-Natp_Genet_dedup_rs55676755_LD_matrix_gwas_snplist_finngen_R12_J10_COPD.csv	success	32.0	32.0	309.115120369203	53.62566189032519	0.0	0.9998270449959755	0.00697609770698329	0.0	6.2470071922060555e-06
b-4954_CD4+_Naive_T_cycling_after_the_first_cell_division_(40h)_Soskic-2022-Natp_Genet_dedup_rs55676755_LD_matrix_gwas_snplist_finngen_R12_L12_PSORIASIS.csv	success	32.0	32.0	0.215102159143562	0.046905439978358415	0.0	0.0	-0.10597421322127054	0.36577688047350865	0.008536498392660796
b-4954_CD4+_Naive_T_cycling_after_the_first_cell_division_(40h)_Soskic-2022-Natp_Genet_dedup_rs55676755_LD_matrix_gwas_snplist_finngen_R12_M13_RHEUMA.csv	success	32.0	32.0	2.357238604406472	0.02756593851734716	0.0	2.220446049250313e-16	-0.061446006754427324	4.3809400551708677e-13	0.011400787239336907
b-4954_CD4+_Naive_T_cycling_after_the_first_cell_division_(40h)_Soskic-2022-Natp_Genet_dedup_rs55676755_LD_matrix_gwas_snplist_ukb-a-105.csv	success	32.0	30.0	0.552124724842831	0.07402448187053788	0.0	0.0	5.013182176152351	8.497202941271098e-12	4.173456735756531e-08
b-4954_CD4+_Naive_T_cycling_after_the_first_cell_division_(40h)_Soskic-2022-Natp_Genet_dedup_rs55676755_LD_matrix_gwas_snplist_ukb-b-10537.csv	success	32.0	30.0	1.108040045578573	0.31547684674295506	0.0	3.1493052610187533e-10	4.774804848197132	5.062616992290714e-13	0.45951002368175065
b-4954_CD4+_Naive_T_cycling_after_the_first_cell_division_(40h)_Soskic-2022-Natp_Genet_dedup_rs55676755_LD_matrix_gwas_snplist_ukb-b-11874.csv	success	32.0	25.0	0.6781016427997588	0.34278063113548524	0.0	3.6983948126234623e-09	-11.57211339721557	9.377125964604716e-09	0.000932022973086255
b-4954_CD4+_Naive_T_cycling_after_the_first_cell_division_(40h)_Soskic-2022-Natp_Genet_dedup_rs55676755_LD_matrix_gwas_snplist_ukb-d-COPD_EARLYANDLATER.csv	success	32.0	32.0	19.33197653826979	3.9077105500795652	0.0	0.999561654404581	1.5622343209337615	0.0	1.893575134404024e-05
b-4954_CD4+_Naive_T_cycling_after_the_first_cell_division_(40h)_Soskic-2022-Natp_Genet_dedup_rs55676755_LD_matrix_gwas_snplist_ukb-d-M13_RHEUMA.csv	success	32.0	32.0	0.27678744902140623	0.041461023195604046	0.0	0.0	11.53242347270379	7.584545680394683e-08	0.00027638446636291114
b-4954_CD4+_Naive_T_cycling_after_the_first_cell_division_(40h)_Soskic-2022-Natp_Genet_dedup_rs56077333_LD_matrix_gwas_snplist_ebi-a-GCST002318.csv	success	32.0	31.0	0.26346354239630976	0.0	0.0	0.0	0.11001323901089953	0.0033918554506759957	0.02360872817941928
b-4954_CD4+_Naive_T_cycling_after_the_first_cell_division_(40h)_Soskic-2022-Natp_Genet_dedup_rs56077333_LD_matrix_gwas_snplist_finngen_R12_AB1_DERMATOPHYTOSIS.csv	success	32.0	32.0	1.4513344998407525	0.4187315654461284	0.0	0.2330918981214305	-0.04805279094405809	0.0	0.002424038856986721
b-4954_CD4+_Naive_T_cycling_after_the_first_cell_division_(40h)_Soskic-2022-Natp_Genet_dedup_rs56077333_LD_matrix_gwas_snplist_finngen_R12_IPF.csv	success	32.0	32.0	0.2645418355225296	6.802696743459518e-05	0.0	0.0	-0.06912590684624109	8.866325394096819e-06	0.8519751799963031
b-4954_CD4+_Naive_T_cycling_after_the_first_cell_division_(40h)_Soskic-2022-Natp_Genet_dedup_rs56077333_LD_matrix_gwas_snplist_finngen_R12_J10_COPD.csv	success	32.0	32.0	309.115120369203	53.62566189032519	0.0	0.9998270449959755	0.00697609770698329	0.0	6.2470071922060555e-06
b-4954_CD4+_Naive_T_cycling_after_the_first_cell_division_(40h)_Soskic-2022-Natp_Genet_dedup_rs56077333_LD_matrix_gwas_snplist_finngen_R12_L12_PSORIASIS.csv	success	32.0	32.0	0.215102159143562	0.046905439978358415	0.0	0.0	-0.10597421322127054	0.36577688047350865	0.008536498392660796
b-4954_CD4+_Naive_T_cycling_after_the_first_cell_division_(40h)_Soskic-2022-Natp_Genet_dedup_rs56077333_LD_matrix_gwas_snplist_finngen_R12_M13_RHEUMA.csv	success	32.0	32.0	2.357238604406472	0.02756593851734716	0.0	2.220446049250313e-16	-0.061446006754427324	4.3809400551708677e-13	0.011400787239336907
b-4954_CD4+_Naive_T_cycling_after_the_first_cell_division_(40h)_Soskic-2022-Natp_Genet_dedup_rs56077333_LD_matrix_gwas_snplist_ukb-a-105.csv	success	32.0	30.0	0.552124724842831	0.07402448187053788	0.0	0.0	5.013182176152351	8.497202941271098e-12	4.173456735756531e-08
b-4954_CD4+_Naive_T_cycling_after_the_first_cell_division_(40h)_Soskic-2022-Natp_Genet_dedup_rs56077333_LD_matrix_gwas_snplist_ukb-b-10537.csv	success	32.0	30.0	1.108040045578573	0.31547684674295506	0.0	3.1493052610187533e-10	4.774804848197132	5.062616992290714e-13	0.45951002368175065
b-4954_CD4+_Naive_T_cycling_after_the_first_cell_division_(40h)_Soskic-2022-Natp_Genet_dedup_rs56077333_LD_matrix_gwas_snplist_ukb-b-11874.csv	success	32.0	25.0	0.6781016427997588	0.34278063113548524	0.0	3.6983948126234623e-09	-11.57211339721557	9.377125964604716e-09	0.000932022973086255
b-4954_CD4+_Naive_T_cycling_after_the_first_cell_division_(40h)_Soskic-2022-Natp_Genet_dedup_rs56077333_LD_matrix_gwas_snplist_ukb-d-COPD_EARLYANDLATER.csv	success	32.0	32.0	19.33197653826979	3.9077105500795652	0.0	0.999561654404581	1.5622343209337615	0.0	1.893575134404024e-05
b-4954_CD4+_Naive_T_cycling_after_the_first_cell_division_(40h)_Soskic-2022-Natp_Genet_dedup_rs56077333_LD_matrix_gwas_snplist_ukb-d-M13_RHEUMA.csv	success	32.0	32.0	0.27678744902140623	0.041461023195604046	0.0	0.0	11.53242347270379	7.584545680394683e-08	0.00027638446636291114
b-4954_CD4+_Naive_T_cycling_after_the_first_cell_division_(40h)_Soskic-2022-Natp_Genet_dedup_rs56390833_LD_matrix_gwas_snplist_ebi-a-GCST002318.csv	success	31.0	30.0	0.25744751692315476	0.0	0.0	0.0	0.11899833343238364	0.0009859221874146673	0.012613544630512452
b-4954_CD4+_Naive_T_cycling_after_the_first_cell_division_(40h)_Soskic-2022-Natp_Genet_dedup_rs56390833_LD_matrix_gwas_snplist_finngen_R12_AB1_DERMATOPHYTOSIS.csv	success	31.0	31.0	1.476192973936235	0.4187315654461284	0.0	0.3907437659585653	-0.048447530048668	0.0	2.950576867277732e-07
b-4954_CD4+_Naive_T_cycling_after_the_first_cell_division_(40h)_Soskic-2022-Natp_Genet_dedup_rs56390833_LD_matrix_gwas_snplist_finngen_R12_IPF.csv	success	31.0	31.0	0.24819008121986022	6.802696743459518e-05	0.0	0.0	-0.07473200672063189	5.575942347846308e-07	0.0766561714877656
b-4954_CD4+_Naive_T_cycling_after_the_first_cell_division_(40h)_Soskic-2022-Natp_Genet_dedup_rs56390833_LD_matrix_gwas_snplist_finngen_R12_J10_COPD.csv	success	31.0	31.0	317.3567158040056	53.64325249828314	0.0	0.9997976698616009	0.006986211986618586	0.0	5.006358883008488e-09
b-4954_CD4+_Naive_T_cycling_after_the_first_cell_division_(40h)_Soskic-2022-Natp_Genet_dedup_rs56390833_LD_matrix_gwas_snplist_finngen_R12_L12_PSORIASIS.csv	success	31.0	31.0	0.1961169876716732	0.046905439978358415	0.0	0.0	-0.11629135341731181	0.945748142358122	0.009219199418218027
b-4954_CD4+_Naive_T_cycling_after_the_first_cell_division_(40h)_Soskic-2022-Natp_Genet_dedup_rs56390833_LD_matrix_gwas_snplist_finngen_R12_M13_RHEUMA.csv	success	31.0	31.0	2.364608119289789	0.02756593851734716	0.0	1.2212453270876722e-14	-0.06263658703152963	2.220446049250313e-16	2.0600611030374694e-06
b-4954_CD4+_Naive_T_cycling_after_the_first_cell_division_(40h)_Soskic-2022-Natp_Genet_dedup_rs56390833_LD_matrix_gwas_snplist_ukb-a-105.csv	success	31.0	29.0	0.5581184186654969	0.07402448187053788	0.0	0.0	5.187601888116971	0.0	3.4017233474514796e-13
b-4954_CD4+_Naive_T_cycling_after_the_first_cell_division_(40h)_Soskic-2022-Natp_Genet_dedup_rs56390833_LD_matrix_gwas_snplist_ukb-b-10537.csv	success	31.0	29.0	1.0726811219029544	0.31547684674295506	0.0	7.977939694125968e-05	5.019682427708226	4.6629367034256575e-15	0.3263423372657832
b-4954_CD4+_Naive_T_cycling_after_the_first_cell_division_(40h)_Soskic-2022-Natp_Genet_dedup_rs56390833_LD_matrix_gwas_snplist_ukb-b-11874.csv	success	31.0	24.0	0.6645711888764462	0.34278063113548524	0.0	3.994580785415813e-05	-12.09465258754947	2.362875592964997e-07	0.05352125510700456
b-4954_CD4+_Naive_T_cycling_after_the_first_cell_division_(40h)_Soskic-2022-Natp_Genet_dedup_rs56390833_LD_matrix_gwas_snplist_ukb-d-COPD_EARLYANDLATER.csv	success	31.0	31.0	19.82953350563076	4.240369316286817	0.0	0.9995241433965418	1.5648029233635552	0.0	2.61631578624133e-08
b-4954_CD4+_Naive_T_cycling_after_the_first_cell_division_(40h)_Soskic-2022-Natp_Genet_dedup_rs56390833_LD_matrix_gwas_snplist_ukb-d-M13_RHEUMA.csv	success	31.0	31.0	0.26220030251119264	0.041461023195604046	0.0	0.0	12.822601960825853	9.994893801490434e-12	1.0060233446296252e-06
b-4954_CD4+_Naive_T_cycling_after_the_first_cell_division_(40h)_Soskic-2022-Natp_Genet_dedup_rs7180002_LD_matrix_gwas_snplist_ebi-a-GCST002318.csv	success	31.0	30.0	0.25744751692315476	0.0	0.0	0.0	0.11899833343238364	0.0009859221874146673	0.012613544630512452
b-4954_CD4+_Naive_T_cycling_after_the_first_cell_division_(40h)_Soskic-2022-Natp_Genet_dedup_rs7180002_LD_matrix_gwas_snplist_finngen_R12_AB1_DERMATOPHYTOSIS.csv	success	31.0	31.0	1.476192973936235	0.4187315654461284	0.0	0.3907437659585653	-0.048447530048668	0.0	2.950576867277732e-07
b-4954_CD4+_Naive_T_cycling_after_the_first_cell_division_(40h)_Soskic-2022-Natp_Genet_dedup_rs7180002_LD_matrix_gwas_snplist_finngen_R12_IPF.csv	success	31.0	31.0	0.24819008121986022	6.802696743459518e-05	0.0	0.0	-0.07473200672063189	5.575942347846308e-07	0.0766561714877656
b-4954_CD4+_Naive_T_cycling_after_the_first_cell_division_(40h)_Soskic-2022-Natp_Genet_dedup_rs7180002_LD_matrix_gwas_snplist_finngen_R12_J10_COPD.csv	success	31.0	31.0	317.3567158040056	53.64325249828314	0.0	0.9997976698616009	0.006986211986618586	0.0	5.006358883008488e-09
b-4954_CD4+_Naive_T_cycling_after_the_first_cell_division_(40h)_Soskic-2022-Natp_Genet_dedup_rs7180002_LD_matrix_gwas_snplist_finngen_R12_L12_PSORIASIS.csv	success	31.0	31.0	0.1961169876716732	0.046905439978358415	0.0	0.0	-0.11629135341731181	0.945748142358122	0.009219199418218027
b-4954_CD4+_Naive_T_cycling_after_the_first_cell_division_(40h)_Soskic-2022-Natp_Genet_dedup_rs7180002_LD_matrix_gwas_snplist_finngen_R12_M13_RHEUMA.csv	success	31.0	31.0	2.364608119289789	0.02756593851734716	0.0	1.2212453270876722e-14	-0.06263658703152963	2.220446049250313e-16	2.0600611030374694e-06
b-4954_CD4+_Naive_T_cycling_after_the_first_cell_division_(40h)_Soskic-2022-Natp_Genet_dedup_rs7180002_LD_matrix_gwas_snplist_ukb-a-105.csv	success	31.0	29.0	0.5581184186654969	0.07402448187053788	0.0	0.0	5.187601888116971	0.0	3.4017233474514796e-13
b-4954_CD4+_Naive_T_cycling_after_the_first_cell_division_(40h)_Soskic-2022-Natp_Genet_dedup_rs7180002_LD_matrix_gwas_snplist_ukb-b-10537.csv	success	31.0	29.0	1.0726811219029544	0.31547684674295506	0.0	7.977939694125968e-05	5.019682427708226	4.6629367034256575e-15	0.3263423372657832
b-4954_CD4+_Naive_T_cycling_after_the_first_cell_division_(40h)_Soskic-2022-Natp_Genet_dedup_rs7180002_LD_matrix_gwas_snplist_ukb-b-11874.csv	success	31.0	24.0	0.6645711888764462	0.34278063113548524	0.0	3.994580785415813e-05	-12.09465258754947	2.362875592964997e-07	0.05352125510700456
b-4954_CD4+_Naive_T_cycling_after_the_first_cell_division_(40h)_Soskic-2022-Natp_Genet_dedup_rs7180002_LD_matrix_gwas_snplist_ukb-d-COPD_EARLYANDLATER.csv	success	31.0	31.0	19.82953350563076	4.240369316286817	0.0	0.9995241433965418	1.5648029233635552	0.0	2.61631578624133e-08
b-4954_CD4+_Naive_T_cycling_after_the_first_cell_division_(40h)_Soskic-2022-Natp_Genet_dedup_rs7180002_LD_matrix_gwas_snplist_ukb-d-M13_RHEUMA.csv	success	31.0	31.0	0.26220030251119264	0.041461023195604046	0.0	0.0	12.822601960825853	9.994893801490434e-12	1.0060233446296252e-06
b-4954_CD4+_Naive_T_cycling_after_the_first_cell_division_(40h)_Soskic-2022-Natp_Genet_dedup_rs8192482_LD_matrix_gwas_snplist_ebi-a-GCST002318.csv	success	32.0	31.0	0.26346354239630976	0.0	0.0	0.0	0.11001323901089953	0.0033918554506759957	0.02360872817941928
b-4954_CD4+_Naive_T_cycling_after_the_first_cell_division_(40h)_Soskic-2022-Natp_Genet_dedup_rs8192482_LD_matrix_gwas_snplist_finngen_R12_AB1_DERMATOPHYTOSIS.csv	success	32.0	32.0	1.4513344998407525	0.4187315654461284	0.0	0.2330918981214305	-0.04805279094405809	0.0	0.002424038856986721
b-4954_CD4+_Naive_T_cycling_after_the_first_cell_division_(40h)_Soskic-2022-Natp_Genet_dedup_rs8192482_LD_matrix_gwas_snplist_finngen_R12_IPF.csv	success	32.0	32.0	0.2645418355225296	6.802696743459518e-05	0.0	0.0	-0.06912590684624109	8.866325394096819e-06	0.8519751799963031
b-4954_CD4+_Naive_T_cycling_after_the_first_cell_division_(40h)_Soskic-2022-Natp_Genet_dedup_rs8192482_LD_matrix_gwas_snplist_finngen_R12_J10_COPD.csv	success	32.0	32.0	309.115120369203	53.62566189032519	0.0	0.9998270449959755	0.00697609770698329	0.0	6.2470071922060555e-06
b-4954_CD4+_Naive_T_cycling_after_the_first_cell_division_(40h)_Soskic-2022-Natp_Genet_dedup_rs8192482_LD_matrix_gwas_snplist_finngen_R12_L12_PSORIASIS.csv	success	32.0	32.0	0.215102159143562	0.046905439978358415	0.0	0.0	-0.10597421322127054	0.36577688047350865	0.008536498392660796
b-4954_CD4+_Naive_T_cycling_after_the_first_cell_division_(40h)_Soskic-2022-Natp_Genet_dedup_rs8192482_LD_matrix_gwas_snplist_finngen_R12_M13_RHEUMA.csv	success	32.0	32.0	2.357238604406472	0.02756593851734716	0.0	2.220446049250313e-16	-0.061446006754427324	4.3809400551708677e-13	0.011400787239336907
b-4954_CD4+_Naive_T_cycling_after_the_first_cell_division_(40h)_Soskic-2022-Natp_Genet_dedup_rs8192482_LD_matrix_gwas_snplist_ukb-a-105.csv	success	32.0	30.0	0.552124724842831	0.07402448187053788	0.0	0.0	5.013182176152351	8.497202941271098e-12	4.173456735756531e-08
b-4954_CD4+_Naive_T_cycling_after_the_first_cell_division_(40h)_Soskic-2022-Natp_Genet_dedup_rs8192482_LD_matrix_gwas_snplist_ukb-b-10537.csv	success	32.0	30.0	1.108040045578573	0.31547684674295506	0.0	3.1493052610187533e-10	4.774804848197132	5.062616992290714e-13	0.45951002368175065
b-4954_CD4+_Naive_T_cycling_after_the_first_cell_division_(40h)_Soskic-2022-Natp_Genet_dedup_rs8192482_LD_matrix_gwas_snplist_ukb-b-11874.csv	success	32.0	25.0	0.6781016427997588	0.34278063113548524	0.0	3.6983948126234623e-09	-11.57211339721557	9.377125964604716e-09	0.000932022973086255
b-4954_CD4+_Naive_T_cycling_after_the_first_cell_division_(40h)_Soskic-2022-Natp_Genet_dedup_rs8192482_LD_matrix_gwas_snplist_ukb-d-COPD_EARLYANDLATER.csv	success	32.0	32.0	19.33197653826979	3.9077105500795652	0.0	0.999561654404581	1.5622343209337615	0.0	1.893575134404024e-05
b-4954_CD4+_Naive_T_cycling_after_the_first_cell_division_(40h)_Soskic-2022-Natp_Genet_dedup_rs8192482_LD_matrix_gwas_snplist_ukb-d-M13_RHEUMA.csv	success	32.0	32.0	0.27678744902140623	0.041461023195604046	0.0	0.0	11.53242347270379	7.584545680394683e-08	0.00027638446636291114
b-4954_CD4+_Naive_T_cycling_after_the_first_cell_division_(40h)_Soskic-2022-Natp_Genet_dedup_rs951266_LD_matrix_gwas_snplist_ebi-a-GCST002318.csv	success	31.0	30.0	0.25744751692315476	0.0	0.0	0.0	0.11899833343238364	0.0009859221874146673	0.012613544630512452
b-4954_CD4+_Naive_T_cycling_after_the_first_cell_division_(40h)_Soskic-2022-Natp_Genet_dedup_rs951266_LD_matrix_gwas_snplist_finngen_R12_AB1_DERMATOPHYTOSIS.csv	success	31.0	31.0	1.476192973936235	0.4187315654461284	0.0	0.3907437659585653	-0.048447530048668	0.0	2.950576867277732e-07
b-4954_CD4+_Naive_T_cycling_after_the_first_cell_division_(40h)_Soskic-2022-Natp_Genet_dedup_rs951266_LD_matrix_gwas_snplist_finngen_R12_IPF.csv	success	31.0	31.0	0.24819008121986022	6.802696743459518e-05	0.0	0.0	-0.07473200672063189	5.575942347846308e-07	0.0766561714877656
b-4954_CD4+_Naive_T_cycling_after_the_first_cell_division_(40h)_Soskic-2022-Natp_Genet_dedup_rs951266_LD_matrix_gwas_snplist_finngen_R12_J10_COPD.csv	success	31.0	31.0	317.3567158040056	53.64325249828314	0.0	0.9997976698616009	0.006986211986618586	0.0	5.006358883008488e-09
b-4954_CD4+_Naive_T_cycling_after_the_first_cell_division_(40h)_Soskic-2022-Natp_Genet_dedup_rs951266_LD_matrix_gwas_snplist_finngen_R12_L12_PSORIASIS.csv	success	31.0	31.0	0.1961169876716732	0.046905439978358415	0.0	0.0	-0.11629135341731181	0.945748142358122	0.009219199418218027
b-4954_CD4+_Naive_T_cycling_after_the_first_cell_division_(40h)_Soskic-2022-Natp_Genet_dedup_rs951266_LD_matrix_gwas_snplist_finngen_R12_M13_RHEUMA.csv	success	31.0	31.0	2.364608119289789	0.02756593851734716	0.0	1.2212453270876722e-14	-0.06263658703152963	2.220446049250313e-16	2.0600611030374694e-06
b-4954_CD4+_Naive_T_cycling_after_the_first_cell_division_(40h)_Soskic-2022-Natp_Genet_dedup_rs951266_LD_matrix_gwas_snplist_ukb-a-105.csv	success	31.0	29.0	0.5581184186654969	0.07402448187053788	0.0	0.0	5.187601888116971	0.0	3.4017233474514796e-13
b-4954_CD4+_Naive_T_cycling_after_the_first_cell_division_(40h)_Soskic-2022-Natp_Genet_dedup_rs951266_LD_matrix_gwas_snplist_ukb-b-10537.csv	success	31.0	29.0	1.0726811219029544	0.31547684674295506	0.0	7.977939694125968e-05	5.019682427708226	4.6629367034256575e-15	0.3263423372657832
b-4954_CD4+_Naive_T_cycling_after_the_first_cell_division_(40h)_Soskic-2022-Natp_Genet_dedup_rs951266_LD_matrix_gwas_snplist_ukb-b-11874.csv	success	31.0	24.0	0.6645711888764462	0.34278063113548524	0.0	3.994580785415813e-05	-12.09465258754947	2.362875592964997e-07	0.05352125510700456
b-4954_CD4+_Naive_T_cycling_after_the_first_cell_division_(40h)_Soskic-2022-Natp_Genet_dedup_rs951266_LD_matrix_gwas_snplist_ukb-d-COPD_EARLYANDLATER.csv	success	31.0	31.0	19.82953350563076	4.240369316286817	0.0	0.9995241433965418	1.5648029233635552	0.0	2.61631578624133e-08
b-4954_CD4+_Naive_T_cycling_after_the_first_cell_division_(40h)_Soskic-2022-Natp_Genet_dedup_rs951266_LD_matrix_gwas_snplist_ukb-d-M13_RHEUMA.csv	success	31.0	31.0	0.26220030251119264	0.041461023195604046	0.0	0.0	12.822601960825853	9.994893801490434e-12	1.0060233446296252e-06
b-4954_CD4+_Naive_T_harvested_after_16_h_stimulation_Soskic-2022-Natp_Genet_dedup_rs1394371_LD_matrix_gwas_snplist_ebi-a-GCST002318.csv	success	17.0	17.0	0.9815613001390572	0.0	0.0	0.0	-0.055485654553106056	0.43884583296842683	0.0
b-4954_CD4+_Naive_T_harvested_after_16_h_stimulation_Soskic-2022-Natp_Genet_dedup_rs1394371_LD_matrix_gwas_snplist_finngen_R12_AB1_DERMATOPHYTOSIS.csv	success	17.0	17.0	0.9675559051271182	0.1049303864823591	0.0	0.014758524288787433	-0.06344558852299982	0.0023067342775160427	0.0
b-4954_CD4+_Naive_T_harvested_after_16_h_stimulation_Soskic-2022-Natp_Genet_dedup_rs1394371_LD_matrix_gwas_snplist_finngen_R12_IPF.csv	success	17.0	17.0	0.03039975931234466	0.0017617695844359673	0.0	0.0	0.15281208880510744	0.4974801811999079	0.0
b-4954_CD4+_Naive_T_harvested_after_16_h_stimulation_Soskic-2022-Natp_Genet_dedup_rs1394371_LD_matrix_gwas_snplist_finngen_R12_J10_COPD.csv	success	17.0	17.0	299.84801523310415	235.04335222539368	0.0	0.9999999997646907	0.007713048143858837	0.09132915497562988	0.001452406531584849
b-4954_CD4+_Naive_T_harvested_after_16_h_stimulation_Soskic-2022-Natp_Genet_dedup_rs1394371_LD_matrix_gwas_snplist_finngen_R12_L12_PSORIASIS.csv	success	17.0	17.0	0.7939377198843536	0.4300759100033655	0.0	0.9091535549196847	-0.11144480169595841	0.13108669110706028	4.0878411766698264e-13
b-4954_CD4+_Naive_T_harvested_after_16_h_stimulation_Soskic-2022-Natp_Genet_dedup_rs1394371_LD_matrix_gwas_snplist_finngen_R12_M13_RHEUMA.csv	success	17.0	17.0	0.8648270327644868	0.5079689923854632	0.0	1.224505833519185e-05	-0.11383668490616651	0.0014950146974863632	0.0
b-4954_CD4+_Naive_T_harvested_after_16_h_stimulation_Soskic-2022-Natp_Genet_dedup_rs1394371_LD_matrix_gwas_snplist_ukb-a-105.csv	success	17.0	14.0	0.7922505307203075	0.543962090854253	0.0	0.9978320627214345	5.68059352819457	0.1565838690789747	6.993638113073075e-09
b-4954_CD4+_Naive_T_harvested_after_16_h_stimulation_Soskic-2022-Natp_Genet_dedup_rs1394371_LD_matrix_gwas_snplist_ukb-b-10537.csv	success	17.0	15.0	1.1574609232350086	0.7567258930527524	0.0	0.9948222291608105	5.407827977111527	0.7831448941015731	6.983793543469119e-10
b-4954_CD4+_Naive_T_harvested_after_16_h_stimulation_Soskic-2022-Natp_Genet_dedup_rs1394371_LD_matrix_gwas_snplist_ukb-b-11874.csv	success	17.0	15.0	0.11944140089863149	0.011499119815682461	0.0	0.0	-25.564826543051364	0.05211151776409273	0.0
b-4954_CD4+_Naive_T_harvested_after_16_h_stimulation_Soskic-2022-Natp_Genet_dedup_rs1394371_LD_matrix_gwas_snplist_ukb-d-COPD_EARLYANDLATER.csv	success	17.0	16.0	29.234441209946098	20.302111436440516	0.0	0.9999993029853078	1.396835843216136	0.013751092540851717	6.524615197012196e-07
b-4954_CD4+_Naive_T_harvested_after_16_h_stimulation_Soskic-2022-Natp_Genet_dedup_rs1394371_LD_matrix_gwas_snplist_ukb-d-M13_RHEUMA.csv	success	17.0	16.0	0.5594833953019815	0.07044743722534873	0.0	0.018967547871677093	10.746715124507087	0.5716111412457265	2.220446049250313e-15
b-4954_CD4+_Naive_T_harvested_after_16_h_stimulation_Soskic-2022-Natp_Genet_dedup_rs17484235_LD_matrix_gwas_snplist_ebi-a-GCST002318.csv	success	18.0	18.0	1.0634705991857158	0.0	0.0	0.0	-0.04047753203458656	0.002916130533137773	0.0
b-4954_CD4+_Naive_T_harvested_after_16_h_stimulation_Soskic-2022-Natp_Genet_dedup_rs17484235_LD_matrix_gwas_snplist_finngen_R12_AB1_DERMATOPHYTOSIS.csv	success	18.0	18.0	1.0450470058458938	0.1049303864823591	0.0	5.812450520892298e-11	-0.056204408153063344	0.06759819787220622	0.0
b-4954_CD4+_Naive_T_harvested_after_16_h_stimulation_Soskic-2022-Natp_Genet_dedup_rs17484235_LD_matrix_gwas_snplist_finngen_R12_IPF.csv	success	18.0	18.0	0.1015045956982453	0.0017617695844359673	1.684788686873162e-05	0.0	0.019390326289169008	1.9175234910351335e-05	0.0
b-4954_CD4+_Naive_T_harvested_after_16_h_stimulation_Soskic-2022-Natp_Genet_dedup_rs17484235_LD_matrix_gwas_snplist_finngen_R12_J10_COPD.csv	success	18.0	18.0	286.3770115525608	42.25679310079491	0.0	0.9999999937303905	0.007703468645396091	0.00028248159495847247	0.001346465451592005
b-4954_CD4+_Naive_T_harvested_after_16_h_stimulation_Soskic-2022-Natp_Genet_dedup_rs17484235_LD_matrix_gwas_snplist_finngen_R12_L12_PSORIASIS.csv	success	18.0	18.0	0.743009362239468	0.11906373309381672	0.0	0.46368005941966295	-0.11186455731738164	0.07320120192569113	1.1157297308272973e-11
b-4954_CD4+_Naive_T_harvested_after_16_h_stimulation_Soskic-2022-Natp_Genet_dedup_rs17484235_LD_matrix_gwas_snplist_finngen_R12_M13_RHEUMA.csv	success	18.0	18.0	0.9406606610164734	0.5079689923854632	0.0	2.0539125955565396e-13	-0.1015978602865829	0.00013821344800013513	0.0
b-4954_CD4+_Naive_T_harvested_after_16_h_stimulation_Soskic-2022-Natp_Genet_dedup_rs17484235_LD_matrix_gwas_snplist_ukb-a-105.csv	success	18.0	15.0	0.8241868623488416	0.07402448187053788	0.0	1.7576506139427295e-08	5.145019476382205	0.04073308401098319	4.39648317751562e-14
b-4954_CD4+_Naive_T_harvested_after_16_h_stimulation_Soskic-2022-Natp_Genet_dedup_rs17484235_LD_matrix_gwas_snplist_ukb-b-10537.csv	success	18.0	16.0	1.1576260829934908	0.7567258930527524	0.0	8.115730310009894e-14	4.897562573493088	2.0502173113223776e-05	0.0
b-4954_CD4+_Naive_T_harvested_after_16_h_stimulation_Soskic-2022-Natp_Genet_dedup_rs17484235_LD_matrix_gwas_snplist_ukb-b-11874.csv	success	18.0	15.0	0.0901029353187797	0.011499119815682461	0.0	0.0	-31.680916384047052	0.009655259317037146	0.0
b-4954_CD4+_Naive_T_harvested_after_16_h_stimulation_Soskic-2022-Natp_Genet_dedup_rs17484235_LD_matrix_gwas_snplist_ukb-d-COPD_EARLYANDLATER.csv	success	18.0	17.0	27.512028456774935	0.041551604392954675	0.0	0.8664013767312323	1.3976060613175192	3.470507790037658e-07	1.84297022087776e-14
b-4954_CD4+_Naive_T_harvested_after_16_h_stimulation_Soskic-2022-Natp_Genet_dedup_rs17484235_LD_matrix_gwas_snplist_ukb-d-M13_RHEUMA.csv	success	18.0	17.0	0.5334763942014767	0.05936660005040704	0.0	0.02102261269785788	10.744289341358062	0.3045387691065038	2.0814461265672435e-12
b-4954_CD4+_Naive_T_harvested_after_16_h_stimulation_Soskic-2022-Natp_Genet_dedup_rs2009746_LD_matrix_gwas_snplist_ebi-a-GCST002318.csv	success	18.0	18.0	1.0634705991857158	0.0	0.0	0.0	-0.04047753203458656	0.003014681877486103	0.0
b-4954_CD4+_Naive_T_harvested_after_16_h_stimulation_Soskic-2022-Natp_Genet_dedup_rs2009746_LD_matrix_gwas_snplist_finngen_R12_AB1_DERMATOPHYTOSIS.csv	success	18.0	18.0	1.001363301758131	0.1049303864823591	0.0	2.909519292160212e-10	-0.05754853776407832	0.0811168775378559	0.0
b-4954_CD4+_Naive_T_harvested_after_16_h_stimulation_Soskic-2022-Natp_Genet_dedup_rs2009746_LD_matrix_gwas_snplist_finngen_R12_IPF.csv	success	18.0	18.0	0.11441335997605198	0.0017617695844359673	0.001696551183083761	0.0	0.013532136809806309	4.4582646264279546e-05	0.0
b-4954_CD4+_Naive_T_harvested_after_16_h_stimulation_Soskic-2022-Natp_Genet_dedup_rs2009746_LD_matrix_gwas_snplist_finngen_R12_J10_COPD.csv	success	18.0	18.0	285.1848019279792	42.25679310079491	0.0	0.9999999998691042	0.007724168200491019	1.269794305480687e-05	0.00287640825480473
b-4954_CD4+_Naive_T_harvested_after_16_h_stimulation_Soskic-2022-Natp_Genet_dedup_rs2009746_LD_matrix_gwas_snplist_finngen_R12_L12_PSORIASIS.csv	success	18.0	18.0	0.744240950150366	0.11906373309381672	0.0	0.5356997100557765	-0.11185973905572379	0.079284560238992	1.8743895324746518e-11
b-4954_CD4+_Naive_T_harvested_after_16_h_stimulation_Soskic-2022-Natp_Genet_dedup_rs2009746_LD_matrix_gwas_snplist_finngen_R12_M13_RHEUMA.csv	success	18.0	18.0	0.9046483724407304	0.5079689923854632	0.0	1.714506314698383e-11	-0.10447941776144745	3.7713764431623886e-05	0.0
b-4954_CD4+_Naive_T_harvested_after_16_h_stimulation_Soskic-2022-Natp_Genet_dedup_rs2009746_LD_matrix_gwas_snplist_ukb-a-105.csv	success	18.0	15.0	0.8318527015813925	0.189012070358801	0.0	6.627739141951139e-07	5.161671536817956	0.012427399319836718	3.7969627442180354e-14
b-4954_CD4+_Naive_T_harvested_after_16_h_stimulation_Soskic-2022-Natp_Genet_dedup_rs2009746_LD_matrix_gwas_snplist_ukb-b-10537.csv	success	18.0	16.0	1.1745844836761286	0.7567258930527524	0.0	9.192646643896296e-14	4.8629953941461075	3.358010528575761e-05	0.0
b-4954_CD4+_Naive_T_harvested_after_16_h_stimulation_Soskic-2022-Natp_Genet_dedup_rs2009746_LD_matrix_gwas_snplist_ukb-b-11874.csv	success	18.0	15.0	0.1291365872706885	0.011499119815682461	0.0	0.0	-23.985818319517406	0.024345195019459753	0.0
b-4954_CD4+_Naive_T_harvested_after_16_h_stimulation_Soskic-2022-Natp_Genet_dedup_rs2009746_LD_matrix_gwas_snplist_ukb-d-COPD_EARLYANDLATER.csv	success	18.0	17.0	27.52984849752201	0.041551604392954675	0.0	0.8693918922193655	1.397138623841039	3.659381166976061e-07	1.9317880628477724e-14
b-4954_CD4+_Naive_T_harvested_after_16_h_stimulation_Soskic-2022-Natp_Genet_dedup_rs2009746_LD_matrix_gwas_snplist_ukb-d-M13_RHEUMA.csv	success	18.0	17.0	0.5337394568250545	0.06383866465122863	0.0	0.025764768423081286	10.74676062580912	0.3344597202378041	2.539524146527583e-12
b-4954_CD4+_Naive_T_harvested_after_16_h_stimulation_Soskic-2022-Natp_Genet_dedup_rs2656065_LD_matrix_gwas_snplist_ebi-a-GCST002318.csv	success	19.0	19.0	1.0074984623864678	0.0	0.0	0.0	-0.04047753203458656	0.0026720755875950797	0.0
b-4954_CD4+_Naive_T_harvested_after_16_h_stimulation_Soskic-2022-Natp_Genet_dedup_rs2656065_LD_matrix_gwas_snplist_finngen_R12_AB1_DERMATOPHYTOSIS.csv	success	19.0	19.0	1.037335631935937	0.1049303864823591	0.0	4.240812145894779e-10	-0.056895805993045306	0.07886813192455722	0.0
b-4954_CD4+_Naive_T_harvested_after_16_h_stimulation_Soskic-2022-Natp_Genet_dedup_rs2656065_LD_matrix_gwas_snplist_finngen_R12_IPF.csv	success	19.0	19.0	0.11442810916177393	0.0017617695844359673	0.08244332203842641	0.0	0.00733268141684314	5.348964012474866e-05	0.0
b-4954_CD4+_Naive_T_harvested_after_16_h_stimulation_Soskic-2022-Natp_Genet_dedup_rs2656065_LD_matrix_gwas_snplist_finngen_R12_J10_COPD.csv	success	19.0	19.0	289.18788742810693	42.25679310079491	0.0	0.9999999987207763	0.007682941706306718	0.00010591750053245974	0.0005602418351535743
b-4954_CD4+_Naive_T_harvested_after_16_h_stimulation_Soskic-2022-Natp_Genet_dedup_rs2656065_LD_matrix_gwas_snplist_finngen_R12_L12_PSORIASIS.csv	success	19.0	19.0	0.713895002595567	0.11906373309381672	0.0	0.05213787796429148	-0.11348748303691089	0.1634481819774809	5.395683899678261e-14
b-4954_CD4+_Naive_T_harvested_after_16_h_stimulation_Soskic-2022-Natp_Genet_dedup_rs2656065_LD_matrix_gwas_snplist_finngen_R12_M13_RHEUMA.csv	success	19.0	19.0	1.0236420453744586	0.5079689923854632	0.0	3.064215547965432e-14	-0.09782997863073802	0.0010893569950138904	0.0
b-4954_CD4+_Naive_T_harvested_after_16_h_stimulation_Soskic-2022-Natp_Genet_dedup_rs2656065_LD_matrix_gwas_snplist_ukb-a-105.csv	success	19.0	16.0	0.7870350146244627	0.11476971027051372	0.0	7.948753877329295e-10	5.250272520370994	0.030200911279259834	1.5543122344752192e-15
b-4954_CD4+_Naive_T_harvested_after_16_h_stimulation_Soskic-2022-Natp_Genet_dedup_rs2656065_LD_matrix_gwas_snplist_ukb-b-10537.csv	success	19.0	17.0	1.1791437335429813	0.7567258930527524	0.0	2.2237767183241886e-13	4.883651339441517	1.8865009325352844e-05	0.0
b-4954_CD4+_Naive_T_harvested_after_16_h_stimulation_Soskic-2022-Natp_Genet_dedup_rs2656065_LD_matrix_gwas_snplist_ukb-b-11874.csv	success	19.0	16.0	0.18458401334667426	0.011499119815682461	0.0	0.0	-19.415955552318884	0.04871957948828731	0.0
b-4954_CD4+_Naive_T_harvested_after_16_h_stimulation_Soskic-2022-Natp_Genet_dedup_rs2656065_LD_matrix_gwas_snplist_ukb-d-COPD_EARLYANDLATER.csv	success	19.0	18.0	27.254346845887554	0.041551604392954675	0.0	0.8779251192165	1.4061044404688618	3.976909639380466e-07	4.218847493575595e-15
b-4954_CD4+_Naive_T_harvested_after_16_h_stimulation_Soskic-2022-Natp_Genet_dedup_rs2656065_LD_matrix_gwas_snplist_ukb-d-M13_RHEUMA.csv	success	19.0	18.0	0.5063906549567517	0.041461023195604046	0.0	1.9336943406833562e-05	10.881317597428739	0.4436096579591562	4.6629367034256575e-15
b-4954_CD4+_Naive_T_harvested_after_16_h_stimulation_Soskic-2022-Natp_Genet_dedup_rs72736802_LD_matrix_gwas_snplist_ebi-a-GCST002318.csv	success	17.0	17.0	0.9815613001390572	0.0	0.0	0.0	-0.055485654553106056	0.43884583296842683	0.0
b-4954_CD4+_Naive_T_harvested_after_16_h_stimulation_Soskic-2022-Natp_Genet_dedup_rs72736802_LD_matrix_gwas_snplist_finngen_R12_AB1_DERMATOPHYTOSIS.csv	success	17.0	17.0	0.9675559051271182	0.1049303864823591	0.0	0.014758524288787433	-0.06344558852299982	0.0023067342775160427	0.0
b-4954_CD4+_Naive_T_harvested_after_16_h_stimulation_Soskic-2022-Natp_Genet_dedup_rs72736802_LD_matrix_gwas_snplist_finngen_R12_IPF.csv	success	17.0	17.0	0.03039975931234466	0.0017617695844359673	0.0	0.0	0.15281208880510744	0.4974801811999079	0.0
b-4954_CD4+_Naive_T_harvested_after_16_h_stimulation_Soskic-2022-Natp_Genet_dedup_rs72736802_LD_matrix_gwas_snplist_finngen_R12_J10_COPD.csv	success	17.0	17.0	299.84801523310415	235.04335222539368	0.0	0.9999999997646907	0.007713048143858837	0.09132915497562988	0.001452406531584849
b-4954_CD4+_Naive_T_harvested_after_16_h_stimulation_Soskic-2022-Natp_Genet_dedup_rs72736802_LD_matrix_gwas_snplist_finngen_R12_L12_PSORIASIS.csv	success	17.0	17.0	0.7939377198843536	0.4300759100033655	0.0	0.9091535549196847	-0.11144480169595841	0.13108669110706028	4.0878411766698264e-13
b-4954_CD4+_Naive_T_harvested_after_16_h_stimulation_Soskic-2022-Natp_Genet_dedup_rs72736802_LD_matrix_gwas_snplist_finngen_R12_M13_RHEUMA.csv	success	17.0	17.0	0.8648270327644868	0.5079689923854632	0.0	1.224505833519185e-05	-0.11383668490616651	0.0014950146974863632	0.0
b-4954_CD4+_Naive_T_harvested_after_16_h_stimulation_Soskic-2022-Natp_Genet_dedup_rs72736802_LD_matrix_gwas_snplist_ukb-a-105.csv	success	17.0	14.0	0.7922505307203075	0.543962090854253	0.0	0.9978320627214345	5.68059352819457	0.1565838690789747	6.993638113073075e-09
b-4954_CD4+_Naive_T_harvested_after_16_h_stimulation_Soskic-2022-Natp_Genet_dedup_rs72736802_LD_matrix_gwas_snplist_ukb-b-10537.csv	success	17.0	15.0	1.1574609232350086	0.7567258930527524	0.0	0.9948222291608105	5.407827977111527	0.7831448941015731	6.983793543469119e-10
b-4954_CD4+_Naive_T_harvested_after_16_h_stimulation_Soskic-2022-Natp_Genet_dedup_rs72736802_LD_matrix_gwas_snplist_ukb-b-11874.csv	success	17.0	15.0	0.11944140089863149	0.011499119815682461	0.0	0.0	-25.564826543051364	0.05211151776409273	0.0
b-4954_CD4+_Naive_T_harvested_after_16_h_stimulation_Soskic-2022-Natp_Genet_dedup_rs72736802_LD_matrix_gwas_snplist_ukb-d-COPD_EARLYANDLATER.csv	success	17.0	16.0	29.234441209946098	20.302111436440516	0.0	0.9999993029853078	1.396835843216136	0.013751092540851717	6.524615197012196e-07
b-4954_CD4+_Naive_T_harvested_after_16_h_stimulation_Soskic-2022-Natp_Genet_dedup_rs72736802_LD_matrix_gwas_snplist_ukb-d-M13_RHEUMA.csv	success	17.0	16.0	0.5594833953019815	0.07044743722534873	0.0	0.018967547871677093	10.746715124507087	0.5716111412457265	2.220446049250313e-15
b-4954_CD4+_Naive_T_harvested_after_16_h_stimulation_Soskic-2022-Natp_Genet_dedup_rs72738704_LD_matrix_gwas_snplist_ebi-a-GCST002318.csv	success	17.0	17.0	0.9815613001390572	0.0	0.0	0.0	-0.055485654553106056	0.43884583296842683	0.0
b-4954_CD4+_Naive_T_harvested_after_16_h_stimulation_Soskic-2022-Natp_Genet_dedup_rs72738704_LD_matrix_gwas_snplist_finngen_R12_AB1_DERMATOPHYTOSIS.csv	success	17.0	17.0	0.9675559051271182	0.1049303864823591	0.0	0.014758524288787433	-0.06344558852299982	0.0023067342775160427	0.0
b-4954_CD4+_Naive_T_harvested_after_16_h_stimulation_Soskic-2022-Natp_Genet_dedup_rs72738704_LD_matrix_gwas_snplist_finngen_R12_IPF.csv	success	17.0	17.0	0.03039975931234466	0.0017617695844359673	0.0	0.0	0.15281208880510744	0.4974801811999079	0.0
b-4954_CD4+_Naive_T_harvested_after_16_h_stimulation_Soskic-2022-Natp_Genet_dedup_rs72738704_LD_matrix_gwas_snplist_finngen_R12_J10_COPD.csv	success	17.0	17.0	299.84801523310415	235.04335222539368	0.0	0.9999999997646907	0.007713048143858837	0.09132915497562988	0.001452406531584849
b-4954_CD4+_Naive_T_harvested_after_16_h_stimulation_Soskic-2022-Natp_Genet_dedup_rs72738704_LD_matrix_gwas_snplist_finngen_R12_L12_PSORIASIS.csv	success	17.0	17.0	0.7939377198843536	0.4300759100033655	0.0	0.9091535549196847	-0.11144480169595841	0.13108669110706028	4.0878411766698264e-13
b-4954_CD4+_Naive_T_harvested_after_16_h_stimulation_Soskic-2022-Natp_Genet_dedup_rs72738704_LD_matrix_gwas_snplist_finngen_R12_M13_RHEUMA.csv	success	17.0	17.0	0.8648270327644868	0.5079689923854632	0.0	1.224505833519185e-05	-0.11383668490616651	0.0014950146974863632	0.0
b-4954_CD4+_Naive_T_harvested_after_16_h_stimulation_Soskic-2022-Natp_Genet_dedup_rs72738704_LD_matrix_gwas_snplist_ukb-a-105.csv	success	17.0	14.0	0.7922505307203075	0.543962090854253	0.0	0.9978320627214345	5.68059352819457	0.1565838690789747	6.993638113073075e-09
b-4954_CD4+_Naive_T_harvested_after_16_h_stimulation_Soskic-2022-Natp_Genet_dedup_rs72738704_LD_matrix_gwas_snplist_ukb-b-10537.csv	success	17.0	15.0	1.1574609232350086	0.7567258930527524	0.0	0.9948222291608105	5.407827977111527	0.7831448941015731	6.983793543469119e-10
b-4954_CD4+_Naive_T_harvested_after_16_h_stimulation_Soskic-2022-Natp_Genet_dedup_rs72738704_LD_matrix_gwas_snplist_ukb-b-11874.csv	success	17.0	15.0	0.11944140089863149	0.011499119815682461	0.0	0.0	-25.564826543051364	0.05211151776409273	0.0
b-4954_CD4+_Naive_T_harvested_after_16_h_stimulation_Soskic-2022-Natp_Genet_dedup_rs72738704_LD_matrix_gwas_snplist_ukb-d-COPD_EARLYANDLATER.csv	success	17.0	16.0	29.234441209946098	20.302111436440516	0.0	0.9999993029853078	1.396835843216136	0.013751092540851717	6.524615197012196e-07
b-4954_CD4+_Naive_T_harvested_after_16_h_stimulation_Soskic-2022-Natp_Genet_dedup_rs72738704_LD_matrix_gwas_snplist_ukb-d-M13_RHEUMA.csv	success	17.0	16.0	0.5594833953019815	0.07044743722534873	0.0	0.018967547871677093	10.746715124507087	0.5716111412457265	2.220446049250313e-15
b-4954_CD4+_Naive_T_harvested_after_16_h_stimulation_Soskic-2022-Natp_Genet_dedup_rs72738732_LD_matrix_gwas_snplist_ebi-a-GCST002318.csv	success	18.0	18.0	1.0634705991857158	0.0	0.0	0.0	-0.04047753203458656	0.003014681877486103	0.0
b-4954_CD4+_Naive_T_harvested_after_16_h_stimulation_Soskic-2022-Natp_Genet_dedup_rs72738732_LD_matrix_gwas_snplist_finngen_R12_AB1_DERMATOPHYTOSIS.csv	success	18.0	18.0	1.001363301758131	0.1049303864823591	0.0	2.909519292160212e-10	-0.05754853776407832	0.0811168775378559	0.0
b-4954_CD4+_Naive_T_harvested_after_16_h_stimulation_Soskic-2022-Natp_Genet_dedup_rs72738732_LD_matrix_gwas_snplist_finngen_R12_IPF.csv	success	18.0	18.0	0.11441335997605198	0.0017617695844359673	0.001696551183083761	0.0	0.013532136809806309	4.4582646264279546e-05	0.0
b-4954_CD4+_Naive_T_harvested_after_16_h_stimulation_Soskic-2022-Natp_Genet_dedup_rs72738732_LD_matrix_gwas_snplist_finngen_R12_J10_COPD.csv	success	18.0	18.0	285.1848019279792	42.25679310079491	0.0	0.9999999998691042	0.007724168200491019	1.269794305480687e-05	0.00287640825480473
b-4954_CD4+_Naive_T_harvested_after_16_h_stimulation_Soskic-2022-Natp_Genet_dedup_rs72738732_LD_matrix_gwas_snplist_finngen_R12_L12_PSORIASIS.csv	success	18.0	18.0	0.744240950150366	0.11906373309381672	0.0	0.5356997100557765	-0.11185973905572379	0.079284560238992	1.8743895324746518e-11
b-4954_CD4+_Naive_T_harvested_after_16_h_stimulation_Soskic-2022-Natp_Genet_dedup_rs72738732_LD_matrix_gwas_snplist_finngen_R12_M13_RHEUMA.csv	success	18.0	18.0	0.9046483724407304	0.5079689923854632	0.0	1.714506314698383e-11	-0.10447941776144745	3.7713764431623886e-05	0.0
b-4954_CD4+_Naive_T_harvested_after_16_h_stimulation_Soskic-2022-Natp_Genet_dedup_rs72738732_LD_matrix_gwas_snplist_ukb-a-105.csv	success	18.0	15.0	0.8318527015813925	0.189012070358801	0.0	6.627739141951139e-07	5.161671536817956	0.012427399319836718	3.7969627442180354e-14
b-4954_CD4+_Naive_T_harvested_after_16_h_stimulation_Soskic-2022-Natp_Genet_dedup_rs72738732_LD_matrix_gwas_snplist_ukb-b-10537.csv	success	18.0	16.0	1.1745844836761286	0.7567258930527524	0.0	9.192646643896296e-14	4.8629953941461075	3.358010528575761e-05	0.0
b-4954_CD4+_Naive_T_harvested_after_16_h_stimulation_Soskic-2022-Natp_Genet_dedup_rs72738732_LD_matrix_gwas_snplist_ukb-b-11874.csv	success	18.0	15.0	0.1291365872706885	0.011499119815682461	0.0	0.0	-23.985818319517406	0.024345195019459753	0.0
b-4954_CD4+_Naive_T_harvested_after_16_h_stimulation_Soskic-2022-Natp_Genet_dedup_rs72738732_LD_matrix_gwas_snplist_ukb-d-COPD_EARLYANDLATER.csv	success	18.0	17.0	27.52984849752201	0.041551604392954675	0.0	0.8693918922193655	1.397138623841039	3.659381166976061e-07	1.9317880628477724e-14
b-4954_CD4+_Naive_T_harvested_after_16_h_stimulation_Soskic-2022-Natp_Genet_dedup_rs72738732_LD_matrix_gwas_snplist_ukb-d-M13_RHEUMA.csv	success	18.0	17.0	0.5337394568250545	0.06383866465122863	0.0	0.025764768423081286	10.74676062580912	0.3344597202378041	2.539524146527583e-12
b-4954_CD4+_Naive_T_harvested_after_16_h_stimulation_Soskic-2022-Natp_Genet_dedup_rs951984_LD_matrix_gwas_snplist_ebi-a-GCST002318.csv	success	17.0	17.0	0.9815613001390572	0.0	0.0	0.0	-0.055485654553106056	0.43884583296842683	0.0
b-4954_CD4+_Naive_T_harvested_after_16_h_stimulation_Soskic-2022-Natp_Genet_dedup_rs951984_LD_matrix_gwas_snplist_finngen_R12_AB1_DERMATOPHYTOSIS.csv	success	17.0	17.0	0.9675559051271182	0.1049303864823591	0.0	0.014758524288787433	-0.06344558852299982	0.0023067342775160427	0.0
b-4954_CD4+_Naive_T_harvested_after_16_h_stimulation_Soskic-2022-Natp_Genet_dedup_rs951984_LD_matrix_gwas_snplist_finngen_R12_IPF.csv	success	17.0	17.0	0.03039975931234466	0.0017617695844359673	0.0	0.0	0.15281208880510744	0.4974801811999079	0.0
b-4954_CD4+_Naive_T_harvested_after_16_h_stimulation_Soskic-2022-Natp_Genet_dedup_rs951984_LD_matrix_gwas_snplist_finngen_R12_J10_COPD.csv	success	17.0	17.0	299.84801523310415	235.04335222539368	0.0	0.9999999997646907	0.007713048143858837	0.09132915497562988	0.001452406531584849
b-4954_CD4+_Naive_T_harvested_after_16_h_stimulation_Soskic-2022-Natp_Genet_dedup_rs951984_LD_matrix_gwas_snplist_finngen_R12_L12_PSORIASIS.csv	success	17.0	17.0	0.7939377198843536	0.4300759100033655	0.0	0.9091535549196847	-0.11144480169595841	0.13108669110706028	4.0878411766698264e-13
b-4954_CD4+_Naive_T_harvested_after_16_h_stimulation_Soskic-2022-Natp_Genet_dedup_rs951984_LD_matrix_gwas_snplist_finngen_R12_M13_RHEUMA.csv	success	17.0	17.0	0.8648270327644868	0.5079689923854632	0.0	1.224505833519185e-05	-0.11383668490616651	0.0014950146974863632	0.0
b-4954_CD4+_Naive_T_harvested_after_16_h_stimulation_Soskic-2022-Natp_Genet_dedup_rs951984_LD_matrix_gwas_snplist_ukb-a-105.csv	success	17.0	14.0	0.7922505307203075	0.543962090854253	0.0	0.9978320627214345	5.68059352819457	0.1565838690789747	6.993638113073075e-09
b-4954_CD4+_Naive_T_harvested_after_16_h_stimulation_Soskic-2022-Natp_Genet_dedup_rs951984_LD_matrix_gwas_snplist_ukb-b-10537.csv	success	17.0	15.0	1.1574609232350086	0.7567258930527524	0.0	0.9948222291608105	5.407827977111527	0.7831448941015731	6.983793543469119e-10
b-4954_CD4+_Naive_T_harvested_after_16_h_stimulation_Soskic-2022-Natp_Genet_dedup_rs951984_LD_matrix_gwas_snplist_ukb-b-11874.csv	success	17.0	15.0	0.11944140089863149	0.011499119815682461	0.0	0.0	-25.564826543051364	0.05211151776409273	0.0
b-4954_CD4+_Naive_T_harvested_after_16_h_stimulation_Soskic-2022-Natp_Genet_dedup_rs951984_LD_matrix_gwas_snplist_ukb-d-COPD_EARLYANDLATER.csv	success	17.0	16.0	29.234441209946098	20.302111436440516	0.0	0.9999993029853078	1.396835843216136	0.013751092540851717	6.524615197012196e-07
b-4954_CD4+_Naive_T_harvested_after_16_h_stimulation_Soskic-2022-Natp_Genet_dedup_rs951984_LD_matrix_gwas_snplist_ukb-d-M13_RHEUMA.csv	success	17.0	16.0	0.5594833953019815	0.07044743722534873	0.0	0.018967547871677093	10.746715124507087	0.5716111412457265	2.220446049250313e-15
b-4954_CD4+_Naive_T_harvested_after_16_h_stimulation_Soskic-2022-Natp_Genet_dedup_rs951985_LD_matrix_gwas_snplist_ebi-a-GCST002318.csv	success	17.0	17.0	0.9815613001390572	0.0	0.0	0.0	-0.055485654553106056	0.43884583296842683	0.0
b-4954_CD4+_Naive_T_harvested_after_16_h_stimulation_Soskic-2022-Natp_Genet_dedup_rs951985_LD_matrix_gwas_snplist_finngen_R12_AB1_DERMATOPHYTOSIS.csv	success	17.0	17.0	0.9675559051271182	0.1049303864823591	0.0	0.014758524288787433	-0.06344558852299982	0.0023067342775160427	0.0
b-4954_CD4+_Naive_T_harvested_after_16_h_stimulation_Soskic-2022-Natp_Genet_dedup_rs951985_LD_matrix_gwas_snplist_finngen_R12_IPF.csv	success	17.0	17.0	0.03039975931234466	0.0017617695844359673	0.0	0.0	0.15281208880510744	0.4974801811999079	0.0
b-4954_CD4+_Naive_T_harvested_after_16_h_stimulation_Soskic-2022-Natp_Genet_dedup_rs951985_LD_matrix_gwas_snplist_finngen_R12_J10_COPD.csv	success	17.0	17.0	299.84801523310415	235.04335222539368	0.0	0.9999999997646907	0.007713048143858837	0.09132915497562988	0.001452406531584849
b-4954_CD4+_Naive_T_harvested_after_16_h_stimulation_Soskic-2022-Natp_Genet_dedup_rs951985_LD_matrix_gwas_snplist_finngen_R12_L12_PSORIASIS.csv	success	17.0	17.0	0.7939377198843536	0.4300759100033655	0.0	0.9091535549196847	-0.11144480169595841	0.13108669110706028	4.0878411766698264e-13
b-4954_CD4+_Naive_T_harvested_after_16_h_stimulation_Soskic-2022-Natp_Genet_dedup_rs951985_LD_matrix_gwas_snplist_finngen_R12_M13_RHEUMA.csv	success	17.0	17.0	0.8648270327644868	0.5079689923854632	0.0	1.224505833519185e-05	-0.11383668490616651	0.0014950146974863632	0.0
b-4954_CD4+_Naive_T_harvested_after_16_h_stimulation_Soskic-2022-Natp_Genet_dedup_rs951985_LD_matrix_gwas_snplist_ukb-a-105.csv	success	17.0	14.0	0.7922505307203075	0.543962090854253	0.0	0.9978320627214345	5.68059352819457	0.1565838690789747	6.993638113073075e-09
b-4954_CD4+_Naive_T_harvested_after_16_h_stimulation_Soskic-2022-Natp_Genet_dedup_rs951985_LD_matrix_gwas_snplist_ukb-b-10537.csv	success	17.0	15.0	1.1574609232350086	0.7567258930527524	0.0	0.9948222291608105	5.407827977111527	0.7831448941015731	6.983793543469119e-10
b-4954_CD4+_Naive_T_harvested_after_16_h_stimulation_Soskic-2022-Natp_Genet_dedup_rs951985_LD_matrix_gwas_snplist_ukb-b-11874.csv	success	17.0	15.0	0.11944140089863149	0.011499119815682461	0.0	0.0	-25.564826543051364	0.05211151776409273	0.0
b-4954_CD4+_Naive_T_harvested_after_16_h_stimulation_Soskic-2022-Natp_Genet_dedup_rs951985_LD_matrix_gwas_snplist_ukb-d-COPD_EARLYANDLATER.csv	success	17.0	16.0	29.234441209946098	20.302111436440516	0.0	0.9999993029853078	1.396835843216136	0.013751092540851717	6.524615197012196e-07
b-4954_CD4+_Naive_T_harvested_after_16_h_stimulation_Soskic-2022-Natp_Genet_dedup_rs951985_LD_matrix_gwas_snplist_ukb-d-M13_RHEUMA.csv	success	17.0	16.0	0.5594833953019815	0.07044743722534873	0.0	0.018967547871677093	10.746715124507087	0.5716111412457265	2.220446049250313e-15
b-4954_CD4_Memory_after_acquiring_effector_functions_(5_d)_Soskic-2022-Natp_Genet_dedup_rs28498264_LD_matrix_gwas_snplist_ebi-a-GCST002318.csv	success	21.0	21.0	0.17101800446380674	0.0	0.0008174381214625104	0.0	0.022962729377129912	0.8417360204919311	1.300670238180146e-08
b-4954_CD4_Memory_after_acquiring_effector_functions_(5_d)_Soskic-2022-Natp_Genet_dedup_rs28498264_LD_matrix_gwas_snplist_finngen_R12_AB1_DERMATOPHYTOSIS.csv	success	21.0	21.0	0.4844890307586221	0.2309547165352958	0.0	0.7629996306330279	-0.07044640183813575	8.269891438317245e-10	0.014979645559231036
b-4954_CD4_Memory_after_acquiring_effector_functions_(5_d)_Soskic-2022-Natp_Genet_dedup_rs28498264_LD_matrix_gwas_snplist_finngen_R12_IPF.csv	success	21.0	21.0	0.20589708297865852	6.802696743459518e-05	0.04897755033181994	0.0	-0.006642052215336268	0.28119603143845673	6.2876994721960955e-09
b-4954_CD4_Memory_after_acquiring_effector_functions_(5_d)_Soskic-2022-Natp_Genet_dedup_rs28498264_LD_matrix_gwas_snplist_finngen_R12_J10_COPD.csv	success	21.0	21.0	126.75395971322504	42.45865906585552	0.0	0.9999675430304724	0.008906510226901289	2.220446049250313e-15	0.02188502838269213
b-4954_CD4_Memory_after_acquiring_effector_functions_(5_d)_Soskic-2022-Natp_Genet_dedup_rs28498264_LD_matrix_gwas_snplist_finngen_R12_L12_PSORIASIS.csv	success	21.0	21.0	0.4769682707993181	0.23767921497977826	0.0	0.0	0.050171833502237834	0.01313520857902084	4.241350826106327e-09
b-4954_CD4_Memory_after_acquiring_effector_functions_(5_d)_Soskic-2022-Natp_Genet_dedup_rs28498264_LD_matrix_gwas_snplist_finngen_R12_M13_RHEUMA.csv	success	21.0	21.0	0.08043960724555185	0.025727590594931772	0.0	0.0	-0.19044974679291798	0.0043149901227717	4.383376639438552e-08
b-4954_CD4_Memory_after_acquiring_effector_functions_(5_d)_Soskic-2022-Natp_Genet_dedup_rs28498264_LD_matrix_gwas_snplist_ukb-a-105.csv	success	21.0	21.0	1.5779713399897917	0.008019473967714618	0.0	0.9999956428312853	2.917542690277098	4.440892098500626e-16	0.040947415749396754
b-4954_CD4_Memory_after_acquiring_effector_functions_(5_d)_Soskic-2022-Natp_Genet_dedup_rs28498264_LD_matrix_gwas_snplist_ukb-b-10537.csv	success	21.0	21.0	0.4833725855816438	0.11844749212826078	0.0	0.0021204442721151073	5.827310994383731	4.693303632574697e-05	0.04349700946965074
b-4954_CD4_Memory_after_acquiring_effector_functions_(5_d)_Soskic-2022-Natp_Genet_dedup_rs28498264_LD_matrix_gwas_snplist_ukb-b-11874.csv	skip (missing >30%)
b-4954_CD4_Memory_after_acquiring_effector_functions_(5_d)_Soskic-2022-Natp_Genet_dedup_rs28498264_LD_matrix_gwas_snplist_ukb-d-COPD_EARLYANDLATER.csv	success	21.0	21.0	8.745116936619333	3.0462043961892635	0.0	0.12518333062539644	1.8114168090620384	4.350806703135035e-06	0.5964067475078316
b-4954_CD4_Memory_after_acquiring_effector_functions_(5_d)_Soskic-2022-Natp_Genet_dedup_rs28498264_LD_matrix_gwas_snplist_ukb-d-M13_RHEUMA.csv	success	21.0	21.0	0.4670524068084931	0.10484195537356711	0.0	0.9996991381468532	8.710959876171714	1.532107773982716e-14	0.009886062329174106
b-4954_CD4_Memory_after_acquiring_effector_functions_(5_d)_Soskic-2022-Natp_Genet_dedup_rs34138960_LD_matrix_gwas_snplist_ebi-a-GCST002318.csv	success	23.0	23.0	0.15614687364086705	0.0	0.0008174381214625104	0.0	0.022962729377129912	0.9186815809877453	5.755589116418491e-09
b-4954_CD4_Memory_after_acquiring_effector_functions_(5_d)_Soskic-2022-Natp_Genet_dedup_rs34138960_LD_matrix_gwas_snplist_finngen_R12_AB1_DERMATOPHYTOSIS.csv	success	23.0	23.0	0.4630326388743155	0.2309547165352958	0.0	0.7640609291476181	-0.06948147908223794	5.387594814720842e-10	0.07461159925491523
b-4954_CD4_Memory_after_acquiring_effector_functions_(5_d)_Soskic-2022-Natp_Genet_dedup_rs34138960_LD_matrix_gwas_snplist_finngen_R12_IPF.csv	success	23.0	23.0	0.263744001600215	6.802696743459518e-05	0.00028538208692951983	0.0	-0.010337551469411097	0.08857626419774722	1.3491932016052033e-09
b-4954_CD4_Memory_after_acquiring_effector_functions_(5_d)_Soskic-2022-Natp_Genet_dedup_rs34138960_LD_matrix_gwas_snplist_finngen_R12_J10_COPD.csv	success	23.0	23.0	119.78748967615365	42.45865906585552	0.0	0.999985028049048	0.00885483075335772	4.440892098500626e-16	0.13205253521594784
b-4954_CD4_Memory_after_acquiring_effector_functions_(5_d)_Soskic-2022-Natp_Genet_dedup_rs34138960_LD_matrix_gwas_snplist_finngen_R12_L12_PSORIASIS.csv	success	23.0	23.0	0.5326701895971443	0.23767921497977826	5.906386491005833e-14	0.0	0.03337328773444333	0.0024425677778421306	1.408166916405662e-10
b-4954_CD4_Memory_after_acquiring_effector_functions_(5_d)_Soskic-2022-Natp_Genet_dedup_rs34138960_LD_matrix_gwas_snplist_finngen_R12_M13_RHEUMA.csv	success	23.0	23.0	0.08147938392446678	0.025727590594931772	0.0	0.0	-0.1855146958390508	0.015814881653678503	1.4461861042036617e-07
b-4954_CD4_Memory_after_acquiring_effector_functions_(5_d)_Soskic-2022-Natp_Genet_dedup_rs34138960_LD_matrix_gwas_snplist_ukb-a-105.csv	success	23.0	23.0	1.481869404734744	0.008019473967714618	0.0	0.9999993962546343	2.9164848456883607	0.0	0.05128787147573988
b-4954_CD4_Memory_after_acquiring_effector_functions_(5_d)_Soskic-2022-Natp_Genet_dedup_rs34138960_LD_matrix_gwas_snplist_ukb-b-10537.csv	success	23.0	23.0	0.48952127567639137	0.11844749212826078	0.0	0.0002464039127642037	5.555658932629456	0.00013326533796109707	0.10715379485820953
b-4954_CD4_Memory_after_acquiring_effector_functions_(5_d)_Soskic-2022-Natp_Genet_dedup_rs34138960_LD_matrix_gwas_snplist_ukb-b-11874.csv	skip (missing >30%)
b-4954_CD4_Memory_after_acquiring_effector_functions_(5_d)_Soskic-2022-Natp_Genet_dedup_rs34138960_LD_matrix_gwas_snplist_ukb-d-COPD_EARLYANDLATER.csv	success	23.0	23.0	8.795140531772974	3.0462043961892635	0.0	0.026995906369001843	1.7343357706015132	9.537419651151069e-06	0.8849374991358498
b-4954_CD4_Memory_after_acquiring_effector_functions_(5_d)_Soskic-2022-Natp_Genet_dedup_rs34138960_LD_matrix_gwas_snplist_ukb-d-M13_RHEUMA.csv	success	23.0	23.0	0.4407202673775253	0.10484195537356711	0.0	0.9999128210163009	8.686259420008854	8.881784197001252e-16	0.03308425218092603
b-4954_CD4_Memory_after_acquiring_effector_functions_(5_d)_Soskic-2022-Natp_Genet_dedup_rs34664138_LD_matrix_gwas_snplist_ebi-a-GCST002318.csv	success	23.0	23.0	0.15614687364086705	0.0	0.0008174381214625104	0.0	0.022962729377129912	0.9186815809877453	5.755589116418491e-09
b-4954_CD4_Memory_after_acquiring_effector_functions_(5_d)_Soskic-2022-Natp_Genet_dedup_rs34664138_LD_matrix_gwas_snplist_finngen_R12_AB1_DERMATOPHYTOSIS.csv	success	23.0	23.0	0.4630326388743155	0.2309547165352958	0.0	0.7640609291476181	-0.06948147908223794	5.387594814720842e-10	0.07461159925491523
b-4954_CD4_Memory_after_acquiring_effector_functions_(5_d)_Soskic-2022-Natp_Genet_dedup_rs34664138_LD_matrix_gwas_snplist_finngen_R12_IPF.csv	success	23.0	23.0	0.263744001600215	6.802696743459518e-05	0.00028538208692951983	0.0	-0.010337551469411097	0.08857626419774722	1.3491932016052033e-09
b-4954_CD4_Memory_after_acquiring_effector_functions_(5_d)_Soskic-2022-Natp_Genet_dedup_rs34664138_LD_matrix_gwas_snplist_finngen_R12_J10_COPD.csv	success	23.0	23.0	119.78748967615365	42.45865906585552	0.0	0.999985028049048	0.00885483075335772	4.440892098500626e-16	0.13205253521594784
b-4954_CD4_Memory_after_acquiring_effector_functions_(5_d)_Soskic-2022-Natp_Genet_dedup_rs34664138_LD_matrix_gwas_snplist_finngen_R12_L12_PSORIASIS.csv	success	23.0	23.0	0.5326701895971443	0.23767921497977826	5.906386491005833e-14	0.0	0.03337328773444333	0.0024425677778421306	1.408166916405662e-10
b-4954_CD4_Memory_after_acquiring_effector_functions_(5_d)_Soskic-2022-Natp_Genet_dedup_rs34664138_LD_matrix_gwas_snplist_finngen_R12_M13_RHEUMA.csv	success	23.0	23.0	0.08147938392446678	0.025727590594931772	0.0	0.0	-0.1855146958390508	0.015814881653678503	1.4461861042036617e-07
b-4954_CD4_Memory_after_acquiring_effector_functions_(5_d)_Soskic-2022-Natp_Genet_dedup_rs34664138_LD_matrix_gwas_snplist_ukb-a-105.csv	success	23.0	23.0	1.481869404734744	0.008019473967714618	0.0	0.9999993962546343	2.9164848456883607	0.0	0.05128787147573988
b-4954_CD4_Memory_after_acquiring_effector_functions_(5_d)_Soskic-2022-Natp_Genet_dedup_rs34664138_LD_matrix_gwas_snplist_ukb-b-10537.csv	success	23.0	23.0	0.48952127567639137	0.11844749212826078	0.0	0.0002464039127642037	5.555658932629456	0.00013326533796109707	0.10715379485820953
b-4954_CD4_Memory_after_acquiring_effector_functions_(5_d)_Soskic-2022-Natp_Genet_dedup_rs34664138_LD_matrix_gwas_snplist_ukb-b-11874.csv	skip (missing >30%)
b-4954_CD4_Memory_after_acquiring_effector_functions_(5_d)_Soskic-2022-Natp_Genet_dedup_rs34664138_LD_matrix_gwas_snplist_ukb-d-COPD_EARLYANDLATER.csv	success	23.0	23.0	8.795140531772974	3.0462043961892635	0.0	0.026995906369001843	1.7343357706015132	9.537419651151069e-06	0.8849374991358498
b-4954_CD4_Memory_after_acquiring_effector_functions_(5_d)_Soskic-2022-Natp_Genet_dedup_rs34664138_LD_matrix_gwas_snplist_ukb-d-M13_RHEUMA.csv	success	23.0	23.0	0.4407202673775253	0.10484195537356711	0.0	0.9999128210163009	8.686259420008854	8.881784197001252e-16	0.03308425218092603
b-4954_CD4_Memory_after_acquiring_effector_functions_(5_d)_Soskic-2022-Natp_Genet_dedup_rs35212593_LD_matrix_gwas_snplist_ebi-a-GCST002318.csv	success	23.0	23.0	0.15614687364086705	0.0	0.0008174381214625104	0.0	0.022962729377129912	0.9186815809877453	5.755589116418491e-09
b-4954_CD4_Memory_after_acquiring_effector_functions_(5_d)_Soskic-2022-Natp_Genet_dedup_rs35212593_LD_matrix_gwas_snplist_finngen_R12_AB1_DERMATOPHYTOSIS.csv	success	23.0	23.0	0.4630326388743155	0.2309547165352958	0.0	0.7640609291476181	-0.06948147908223794	5.387594814720842e-10	0.07461159925491523
b-4954_CD4_Memory_after_acquiring_effector_functions_(5_d)_Soskic-2022-Natp_Genet_dedup_rs35212593_LD_matrix_gwas_snplist_finngen_R12_IPF.csv	success	23.0	23.0	0.263744001600215	6.802696743459518e-05	0.00028538208692951983	0.0	-0.010337551469411097	0.08857626419774722	1.3491932016052033e-09
b-4954_CD4_Memory_after_acquiring_effector_functions_(5_d)_Soskic-2022-Natp_Genet_dedup_rs35212593_LD_matrix_gwas_snplist_finngen_R12_J10_COPD.csv	success	23.0	23.0	119.78748967615365	42.45865906585552	0.0	0.999985028049048	0.00885483075335772	4.440892098500626e-16	0.13205253521594784
b-4954_CD4_Memory_after_acquiring_effector_functions_(5_d)_Soskic-2022-Natp_Genet_dedup_rs35212593_LD_matrix_gwas_snplist_finngen_R12_L12_PSORIASIS.csv	success	23.0	23.0	0.5326701895971443	0.23767921497977826	5.906386491005833e-14	0.0	0.03337328773444333	0.0024425677778421306	1.408166916405662e-10
b-4954_CD4_Memory_after_acquiring_effector_functions_(5_d)_Soskic-2022-Natp_Genet_dedup_rs35212593_LD_matrix_gwas_snplist_finngen_R12_M13_RHEUMA.csv	success	23.0	23.0	0.08147938392446678	0.025727590594931772	0.0	0.0	-0.1855146958390508	0.015814881653678503	1.4461861042036617e-07
b-4954_CD4_Memory_after_acquiring_effector_functions_(5_d)_Soskic-2022-Natp_Genet_dedup_rs35212593_LD_matrix_gwas_snplist_ukb-a-105.csv	success	23.0	23.0	1.481869404734744	0.008019473967714618	0.0	0.9999993962546343	2.9164848456883607	0.0	0.05128787147573988
b-4954_CD4_Memory_after_acquiring_effector_functions_(5_d)_Soskic-2022-Natp_Genet_dedup_rs35212593_LD_matrix_gwas_snplist_ukb-b-10537.csv	success	23.0	23.0	0.48952127567639137	0.11844749212826078	0.0	0.0002464039127642037	5.555658932629456	0.00013326533796109707	0.10715379485820953
b-4954_CD4_Memory_after_acquiring_effector_functions_(5_d)_Soskic-2022-Natp_Genet_dedup_rs35212593_LD_matrix_gwas_snplist_ukb-b-11874.csv	skip (missing >30%)
b-4954_CD4_Memory_after_acquiring_effector_functions_(5_d)_Soskic-2022-Natp_Genet_dedup_rs35212593_LD_matrix_gwas_snplist_ukb-d-COPD_EARLYANDLATER.csv	success	23.0	23.0	8.795140531772974	3.0462043961892635	0.0	0.026995906369001843	1.7343357706015132	9.537419651151069e-06	0.8849374991358498
b-4954_CD4_Memory_after_acquiring_effector_functions_(5_d)_Soskic-2022-Natp_Genet_dedup_rs35212593_LD_matrix_gwas_snplist_ukb-d-M13_RHEUMA.csv	success	23.0	23.0	0.4407202673775253	0.10484195537356711	0.0	0.9999128210163009	8.686259420008854	8.881784197001252e-16	0.03308425218092603
b-4954_CD4_Memory_after_acquiring_effector_functions_(5_d)_Soskic-2022-Natp_Genet_dedup_rs3813570_LD_matrix_gwas_snplist_ebi-a-GCST002318.csv	success	23.0	23.0	0.15614687364086705	0.0	0.0008174381214625104	0.0	0.022962729377129912	0.9186815809877453	5.755589116418491e-09
b-4954_CD4_Memory_after_acquiring_effector_functions_(5_d)_Soskic-2022-Natp_Genet_dedup_rs3813570_LD_matrix_gwas_snplist_finngen_R12_AB1_DERMATOPHYTOSIS.csv	success	23.0	23.0	0.4630326388743155	0.2309547165352958	0.0	0.7640609291476181	-0.06948147908223794	5.387594814720842e-10	0.07461159925491523
b-4954_CD4_Memory_after_acquiring_effector_functions_(5_d)_Soskic-2022-Natp_Genet_dedup_rs3813570_LD_matrix_gwas_snplist_finngen_R12_IPF.csv	success	23.0	23.0	0.263744001600215	6.802696743459518e-05	0.00028538208692951983	0.0	-0.010337551469411097	0.08857626419774722	1.3491932016052033e-09
b-4954_CD4_Memory_after_acquiring_effector_functions_(5_d)_Soskic-2022-Natp_Genet_dedup_rs3813570_LD_matrix_gwas_snplist_finngen_R12_J10_COPD.csv	success	23.0	23.0	119.78748967615365	42.45865906585552	0.0	0.999985028049048	0.00885483075335772	4.440892098500626e-16	0.13205253521594784
b-4954_CD4_Memory_after_acquiring_effector_functions_(5_d)_Soskic-2022-Natp_Genet_dedup_rs3813570_LD_matrix_gwas_snplist_finngen_R12_L12_PSORIASIS.csv	success	23.0	23.0	0.5326701895971443	0.23767921497977826	5.906386491005833e-14	0.0	0.03337328773444333	0.0024425677778421306	1.408166916405662e-10
b-4954_CD4_Memory_after_acquiring_effector_functions_(5_d)_Soskic-2022-Natp_Genet_dedup_rs3813570_LD_matrix_gwas_snplist_finngen_R12_M13_RHEUMA.csv	success	23.0	23.0	0.08147938392446678	0.025727590594931772	0.0	0.0	-0.1855146958390508	0.015814881653678503	1.4461861042036617e-07
b-4954_CD4_Memory_after_acquiring_effector_functions_(5_d)_Soskic-2022-Natp_Genet_dedup_rs3813570_LD_matrix_gwas_snplist_ukb-a-105.csv	success	23.0	23.0	1.481869404734744	0.008019473967714618	0.0	0.9999993962546343	2.9164848456883607	0.0	0.05128787147573988
b-4954_CD4_Memory_after_acquiring_effector_functions_(5_d)_Soskic-2022-Natp_Genet_dedup_rs3813570_LD_matrix_gwas_snplist_ukb-b-10537.csv	success	23.0	23.0	0.48952127567639137	0.11844749212826078	0.0	0.0002464039127642037	5.555658932629456	0.00013326533796109707	0.10715379485820953
b-4954_CD4_Memory_after_acquiring_effector_functions_(5_d)_Soskic-2022-Natp_Genet_dedup_rs3813570_LD_matrix_gwas_snplist_ukb-b-11874.csv	skip (missing >30%)
b-4954_CD4_Memory_after_acquiring_effector_functions_(5_d)_Soskic-2022-Natp_Genet_dedup_rs3813570_LD_matrix_gwas_snplist_ukb-d-COPD_EARLYANDLATER.csv	success	23.0	23.0	8.795140531772974	3.0462043961892635	0.0	0.026995906369001843	1.7343357706015132	9.537419651151069e-06	0.8849374991358498
b-4954_CD4_Memory_after_acquiring_effector_functions_(5_d)_Soskic-2022-Natp_Genet_dedup_rs3813570_LD_matrix_gwas_snplist_ukb-d-M13_RHEUMA.csv	success	23.0	23.0	0.4407202673775253	0.10484195537356711	0.0	0.9999128210163009	8.686259420008854	8.881784197001252e-16	0.03308425218092603
b-4954_CD4_Memory_after_acquiring_effector_functions_(5_d)_Soskic-2022-Natp_Genet_dedup_rs57064725_LD_matrix_gwas_snplist_ebi-a-GCST002318.csv	success	23.0	23.0	0.15614687364086705	0.0	0.0008174381214625104	0.0	0.022962729377129912	0.9186815809877453	5.755589116418491e-09
b-4954_CD4_Memory_after_acquiring_effector_functions_(5_d)_Soskic-2022-Natp_Genet_dedup_rs57064725_LD_matrix_gwas_snplist_finngen_R12_AB1_DERMATOPHYTOSIS.csv	success	23.0	23.0	0.4630326388743155	0.2309547165352958	0.0	0.7640609291476181	-0.06948147908223794	5.387594814720842e-10	0.07461159925491523
b-4954_CD4_Memory_after_acquiring_effector_functions_(5_d)_Soskic-2022-Natp_Genet_dedup_rs57064725_LD_matrix_gwas_snplist_finngen_R12_IPF.csv	success	23.0	23.0	0.263744001600215	6.802696743459518e-05	0.00028538208692951983	0.0	-0.010337551469411097	0.08857626419774722	1.3491932016052033e-09
b-4954_CD4_Memory_after_acquiring_effector_functions_(5_d)_Soskic-2022-Natp_Genet_dedup_rs57064725_LD_matrix_gwas_snplist_finngen_R12_J10_COPD.csv	success	23.0	23.0	119.78748967615365	42.45865906585552	0.0	0.999985028049048	0.00885483075335772	4.440892098500626e-16	0.13205253521594784
b-4954_CD4_Memory_after_acquiring_effector_functions_(5_d)_Soskic-2022-Natp_Genet_dedup_rs57064725_LD_matrix_gwas_snplist_finngen_R12_L12_PSORIASIS.csv	success	23.0	23.0	0.5326701895971443	0.23767921497977826	5.906386491005833e-14	0.0	0.03337328773444333	0.0024425677778421306	1.408166916405662e-10
b-4954_CD4_Memory_after_acquiring_effector_functions_(5_d)_Soskic-2022-Natp_Genet_dedup_rs57064725_LD_matrix_gwas_snplist_finngen_R12_M13_RHEUMA.csv	success	23.0	23.0	0.08147938392446678	0.025727590594931772	0.0	0.0	-0.1855146958390508	0.015814881653678503	1.4461861042036617e-07
b-4954_CD4_Memory_after_acquiring_effector_functions_(5_d)_Soskic-2022-Natp_Genet_dedup_rs57064725_LD_matrix_gwas_snplist_ukb-a-105.csv	success	23.0	23.0	1.481869404734744	0.008019473967714618	0.0	0.9999993962546343	2.9164848456883607	0.0	0.05128787147573988
b-4954_CD4_Memory_after_acquiring_effector_functions_(5_d)_Soskic-2022-Natp_Genet_dedup_rs57064725_LD_matrix_gwas_snplist_ukb-b-10537.csv	success	23.0	23.0	0.48952127567639137	0.11844749212826078	0.0	0.0002464039127642037	5.555658932629456	0.00013326533796109707	0.10715379485820953
b-4954_CD4_Memory_after_acquiring_effector_functions_(5_d)_Soskic-2022-Natp_Genet_dedup_rs57064725_LD_matrix_gwas_snplist_ukb-b-11874.csv	skip (missing >30%)
b-4954_CD4_Memory_after_acquiring_effector_functions_(5_d)_Soskic-2022-Natp_Genet_dedup_rs57064725_LD_matrix_gwas_snplist_ukb-d-COPD_EARLYANDLATER.csv	success	23.0	23.0	8.795140531772974	3.0462043961892635	0.0	0.026995906369001843	1.7343357706015132	9.537419651151069e-06	0.8849374991358498
b-4954_CD4_Memory_after_acquiring_effector_functions_(5_d)_Soskic-2022-Natp_Genet_dedup_rs57064725_LD_matrix_gwas_snplist_ukb-d-M13_RHEUMA.csv	success	23.0	23.0	0.4407202673775253	0.10484195537356711	0.0	0.9999128210163009	8.686259420008854	8.881784197001252e-16	0.03308425218092603
b-4954_CD4_Memory_after_acquiring_effector_functions_(5_d)_Soskic-2022-Natp_Genet_dedup_rs59133824_LD_matrix_gwas_snplist_ebi-a-GCST002318.csv	success	23.0	23.0	0.15614687364086705	0.0	0.0008174381214625104	0.0	0.022962729377129912	0.9186815809877453	5.755589116418491e-09
b-4954_CD4_Memory_after_acquiring_effector_functions_(5_d)_Soskic-2022-Natp_Genet_dedup_rs59133824_LD_matrix_gwas_snplist_finngen_R12_AB1_DERMATOPHYTOSIS.csv	success	23.0	23.0	0.4630326388743155	0.2309547165352958	0.0	0.7640609291476181	-0.06948147908223794	5.387594814720842e-10	0.07461159925491523
b-4954_CD4_Memory_after_acquiring_effector_functions_(5_d)_Soskic-2022-Natp_Genet_dedup_rs59133824_LD_matrix_gwas_snplist_finngen_R12_IPF.csv	success	23.0	23.0	0.263744001600215	6.802696743459518e-05	0.00028538208692951983	0.0	-0.010337551469411097	0.08857626419774722	1.3491932016052033e-09
b-4954_CD4_Memory_after_acquiring_effector_functions_(5_d)_Soskic-2022-Natp_Genet_dedup_rs59133824_LD_matrix_gwas_snplist_finngen_R12_J10_COPD.csv	success	23.0	23.0	119.78748967615365	42.45865906585552	0.0	0.999985028049048	0.00885483075335772	4.440892098500626e-16	0.13205253521594784
b-4954_CD4_Memory_after_acquiring_effector_functions_(5_d)_Soskic-2022-Natp_Genet_dedup_rs59133824_LD_matrix_gwas_snplist_finngen_R12_L12_PSORIASIS.csv	success	23.0	23.0	0.5326701895971443	0.23767921497977826	5.906386491005833e-14	0.0	0.03337328773444333	0.0024425677778421306	1.408166916405662e-10
b-4954_CD4_Memory_after_acquiring_effector_functions_(5_d)_Soskic-2022-Natp_Genet_dedup_rs59133824_LD_matrix_gwas_snplist_finngen_R12_M13_RHEUMA.csv	success	23.0	23.0	0.08147938392446678	0.025727590594931772	0.0	0.0	-0.1855146958390508	0.015814881653678503	1.4461861042036617e-07
b-4954_CD4_Memory_after_acquiring_effector_functions_(5_d)_Soskic-2022-Natp_Genet_dedup_rs59133824_LD_matrix_gwas_snplist_ukb-a-105.csv	success	23.0	23.0	1.481869404734744	0.008019473967714618	0.0	0.9999993962546343	2.9164848456883607	0.0	0.05128787147573988
b-4954_CD4_Memory_after_acquiring_effector_functions_(5_d)_Soskic-2022-Natp_Genet_dedup_rs59133824_LD_matrix_gwas_snplist_ukb-b-10537.csv	success	23.0	23.0	0.48952127567639137	0.11844749212826078	0.0	0.0002464039127642037	5.555658932629456	0.00013326533796109707	0.10715379485820953
b-4954_CD4_Memory_after_acquiring_effector_functions_(5_d)_Soskic-2022-Natp_Genet_dedup_rs59133824_LD_matrix_gwas_snplist_ukb-b-11874.csv	skip (missing >30%)
b-4954_CD4_Memory_after_acquiring_effector_functions_(5_d)_Soskic-2022-Natp_Genet_dedup_rs59133824_LD_matrix_gwas_snplist_ukb-d-COPD_EARLYANDLATER.csv	success	23.0	23.0	8.795140531772974	3.0462043961892635	0.0	0.026995906369001843	1.7343357706015132	9.537419651151069e-06	0.8849374991358498
b-4954_CD4_Memory_after_acquiring_effector_functions_(5_d)_Soskic-2022-Natp_Genet_dedup_rs59133824_LD_matrix_gwas_snplist_ukb-d-M13_RHEUMA.csv	success	23.0	23.0	0.4407202673775253	0.10484195537356711	0.0	0.9999128210163009	8.686259420008854	8.881784197001252e-16	0.03308425218092603
b-4954_CD4_Memory_after_acquiring_effector_functions_(5_d)_Soskic-2022-Natp_Genet_dedup_rs59683676_LD_matrix_gwas_snplist_ebi-a-GCST002318.csv	success	23.0	23.0	0.15614687364086705	0.0	0.0008174381214625104	0.0	0.022962729377129912	0.9186815809877453	5.755589116418491e-09
b-4954_CD4_Memory_after_acquiring_effector_functions_(5_d)_Soskic-2022-Natp_Genet_dedup_rs59683676_LD_matrix_gwas_snplist_finngen_R12_AB1_DERMATOPHYTOSIS.csv	success	23.0	23.0	0.4630326388743155	0.2309547165352958	0.0	0.7640609291476181	-0.06948147908223794	5.387594814720842e-10	0.07461159925491523
b-4954_CD4_Memory_after_acquiring_effector_functions_(5_d)_Soskic-2022-Natp_Genet_dedup_rs59683676_LD_matrix_gwas_snplist_finngen_R12_IPF.csv	success	23.0	23.0	0.263744001600215	6.802696743459518e-05	0.00028538208692951983	0.0	-0.010337551469411097	0.08857626419774722	1.3491932016052033e-09
b-4954_CD4_Memory_after_acquiring_effector_functions_(5_d)_Soskic-2022-Natp_Genet_dedup_rs59683676_LD_matrix_gwas_snplist_finngen_R12_J10_COPD.csv	success	23.0	23.0	119.78748967615365	42.45865906585552	0.0	0.999985028049048	0.00885483075335772	4.440892098500626e-16	0.13205253521594784
b-4954_CD4_Memory_after_acquiring_effector_functions_(5_d)_Soskic-2022-Natp_Genet_dedup_rs59683676_LD_matrix_gwas_snplist_finngen_R12_L12_PSORIASIS.csv	success	23.0	23.0	0.5326701895971443	0.23767921497977826	5.906386491005833e-14	0.0	0.03337328773444333	0.0024425677778421306	1.408166916405662e-10
b-4954_CD4_Memory_after_acquiring_effector_functions_(5_d)_Soskic-2022-Natp_Genet_dedup_rs59683676_LD_matrix_gwas_snplist_finngen_R12_M13_RHEUMA.csv	success	23.0	23.0	0.08147938392446678	0.025727590594931772	0.0	0.0	-0.1855146958390508	0.015814881653678503	1.4461861042036617e-07
b-4954_CD4_Memory_after_acquiring_effector_functions_(5_d)_Soskic-2022-Natp_Genet_dedup_rs59683676_LD_matrix_gwas_snplist_ukb-a-105.csv	success	23.0	23.0	1.481869404734744	0.008019473967714618	0.0	0.9999993962546343	2.9164848456883607	0.0	0.05128787147573988
b-4954_CD4_Memory_after_acquiring_effector_functions_(5_d)_Soskic-2022-Natp_Genet_dedup_rs59683676_LD_matrix_gwas_snplist_ukb-b-10537.csv	success	23.0	23.0	0.48952127567639137	0.11844749212826078	0.0	0.0002464039127642037	5.555658932629456	0.00013326533796109707	0.10715379485820953
b-4954_CD4_Memory_after_acquiring_effector_functions_(5_d)_Soskic-2022-Natp_Genet_dedup_rs59683676_LD_matrix_gwas_snplist_ukb-b-11874.csv	skip (missing >30%)
b-4954_CD4_Memory_after_acquiring_effector_functions_(5_d)_Soskic-2022-Natp_Genet_dedup_rs59683676_LD_matrix_gwas_snplist_ukb-d-COPD_EARLYANDLATER.csv	success	23.0	23.0	8.795140531772974	3.0462043961892635	0.0	0.026995906369001843	1.7343357706015132	9.537419651151069e-06	0.8849374991358498
b-4954_CD4_Memory_after_acquiring_effector_functions_(5_d)_Soskic-2022-Natp_Genet_dedup_rs59683676_LD_matrix_gwas_snplist_ukb-d-M13_RHEUMA.csv	success	23.0	23.0	0.4407202673775253	0.10484195537356711	0.0	0.9999128210163009	8.686259420008854	8.881784197001252e-16	0.03308425218092603
b-4954_CD4_Memory_before_dividing_(16h)_Soskic-2022-Natp_Genet_dedup_rs17484235_LD_matrix_gwas_snplist_ebi-a-GCST002318.csv	success	19.0	19.0	1.0074984623864678	0.0	0.0	0.0	-0.04047753203458656	0.0018264016228459745	0.0
b-4954_CD4_Memory_before_dividing_(16h)_Soskic-2022-Natp_Genet_dedup_rs17484235_LD_matrix_gwas_snplist_finngen_R12_AB1_DERMATOPHYTOSIS.csv	success	19.0	19.0	1.0574726146486522	0.1049303864823591	0.0	1.332237653528523e-10	-0.056172626932858356	0.056412195775325635	0.0
b-4954_CD4_Memory_before_dividing_(16h)_Soskic-2022-Natp_Genet_dedup_rs17484235_LD_matrix_gwas_snplist_finngen_R12_IPF.csv	success	19.0	19.0	0.11419768123951098	0.0017617695844359673	0.07325382728865759	0.0	0.007568207386396157	2.051410205061721e-05	0.0
b-4954_CD4_Memory_before_dividing_(16h)_Soskic-2022-Natp_Genet_dedup_rs17484235_LD_matrix_gwas_snplist_finngen_R12_J10_COPD.csv	success	19.0	19.0	289.31470999434805	42.25679310079491	0.0	0.999999988912085	0.007668955999072377	0.0010005185681465356	0.0007061601280164975
b-4954_CD4_Memory_before_dividing_(16h)_Soskic-2022-Natp_Genet_dedup_rs17484235_LD_matrix_gwas_snplist_finngen_R12_L12_PSORIASIS.csv	success	19.0	19.0	0.7149777137838185	0.11906373309381672	0.0	0.09187783530197868	-0.11342223567509808	0.06633987252474216	6.59472476627343e-14
b-4954_CD4_Memory_before_dividing_(16h)_Soskic-2022-Natp_Genet_dedup_rs17484235_LD_matrix_gwas_snplist_finngen_R12_M13_RHEUMA.csv	success	19.0	19.0	1.0348072165925777	0.5079689923854632	0.0	5.10702591327572e-15	-0.09683476004340305	0.00018774192034243242	0.0
b-4954_CD4_Memory_before_dividing_(16h)_Soskic-2022-Natp_Genet_dedup_rs17484235_LD_matrix_gwas_snplist_ukb-a-105.csv	success	19.0	16.0	0.7844884378494642	0.07402448187053788	0.0	2.596983739167058e-10	5.2379471621082665	0.09570861745628023	3.774758283725532e-15
b-4954_CD4_Memory_before_dividing_(16h)_Soskic-2022-Natp_Genet_dedup_rs17484235_LD_matrix_gwas_snplist_ukb-b-10537.csv	success	19.0	17.0	1.1720341210564846	0.7567258930527524	0.0	2.091660178393795e-13	4.889833246515945	3.66108384972641e-05	0.0
b-4954_CD4_Memory_before_dividing_(16h)_Soskic-2022-Natp_Genet_dedup_rs17484235_LD_matrix_gwas_snplist_ukb-b-11874.csv	success	19.0	16.0	0.14923202054701395	0.011499119815682461	0.0	0.0	-22.422116688931624	0.006805563380678281	0.0
b-4954_CD4_Memory_before_dividing_(16h)_Soskic-2022-Natp_Genet_dedup_rs17484235_LD_matrix_gwas_snplist_ukb-d-COPD_EARLYANDLATER.csv	success	19.0	18.0	27.24765912832205	0.041551604392954675	0.0	0.8871965391567139	1.4045314002296698	1.1945522637724082e-07	1.7763568394002505e-15
b-4954_CD4_Memory_before_dividing_(16h)_Soskic-2022-Natp_Genet_dedup_rs17484235_LD_matrix_gwas_snplist_ukb-d-M13_RHEUMA.csv	success	19.0	18.0	0.507385409226463	0.05936660005040704	0.0	0.00010121864007928139	10.890830416091259	0.2412828498905919	8.215650382226158e-15
b-4954_CD4_Memory_before_dividing_(16h)_Soskic-2022-Natp_Genet_dedup_rs2009746_LD_matrix_gwas_snplist_ebi-a-GCST002318.csv	success	18.0	18.0	1.0634705991857158	0.0	0.0	0.0	-0.04047753203458656	0.003014681877486103	0.0
b-4954_CD4_Memory_before_dividing_(16h)_Soskic-2022-Natp_Genet_dedup_rs2009746_LD_matrix_gwas_snplist_finngen_R12_AB1_DERMATOPHYTOSIS.csv	success	18.0	18.0	1.001363301758131	0.1049303864823591	0.0	2.909519292160212e-10	-0.05754853776407832	0.0811168775378559	0.0
b-4954_CD4_Memory_before_dividing_(16h)_Soskic-2022-Natp_Genet_dedup_rs2009746_LD_matrix_gwas_snplist_finngen_R12_IPF.csv	success	18.0	18.0	0.11441335997605198	0.0017617695844359673	0.001696551183083761	0.0	0.013532136809806309	4.4582646264279546e-05	0.0
b-4954_CD4_Memory_before_dividing_(16h)_Soskic-2022-Natp_Genet_dedup_rs2009746_LD_matrix_gwas_snplist_finngen_R12_J10_COPD.csv	success	18.0	18.0	285.1848019279792	42.25679310079491	0.0	0.9999999998691042	0.007724168200491019	1.269794305480687e-05	0.00287640825480473
b-4954_CD4_Memory_before_dividing_(16h)_Soskic-2022-Natp_Genet_dedup_rs2009746_LD_matrix_gwas_snplist_finngen_R12_L12_PSORIASIS.csv	success	18.0	18.0	0.744240950150366	0.11906373309381672	0.0	0.5356997100557765	-0.11185973905572379	0.079284560238992	1.8743895324746518e-11
b-4954_CD4_Memory_before_dividing_(16h)_Soskic-2022-Natp_Genet_dedup_rs2009746_LD_matrix_gwas_snplist_finngen_R12_M13_RHEUMA.csv	success	18.0	18.0	0.9046483724407304	0.5079689923854632	0.0	1.714506314698383e-11	-0.10447941776144745	3.7713764431623886e-05	0.0
b-4954_CD4_Memory_before_dividing_(16h)_Soskic-2022-Natp_Genet_dedup_rs2009746_LD_matrix_gwas_snplist_ukb-a-105.csv	success	18.0	15.0	0.8318527015813925	0.189012070358801	0.0	6.627739141951139e-07	5.161671536817956	0.012427399319836718	3.7969627442180354e-14
b-4954_CD4_Memory_before_dividing_(16h)_Soskic-2022-Natp_Genet_dedup_rs2009746_LD_matrix_gwas_snplist_ukb-b-10537.csv	success	18.0	16.0	1.1745844836761286	0.7567258930527524	0.0	9.192646643896296e-14	4.8629953941461075	3.358010528575761e-05	0.0
b-4954_CD4_Memory_before_dividing_(16h)_Soskic-2022-Natp_Genet_dedup_rs2009746_LD_matrix_gwas_snplist_ukb-b-11874.csv	success	18.0	15.0	0.1291365872706885	0.011499119815682461	0.0	0.0	-23.985818319517406	0.024345195019459753	0.0
b-4954_CD4_Memory_before_dividing_(16h)_Soskic-2022-Natp_Genet_dedup_rs2009746_LD_matrix_gwas_snplist_ukb-d-COPD_EARLYANDLATER.csv	success	18.0	17.0	27.52984849752201	0.041551604392954675	0.0	0.8693918922193655	1.397138623841039	3.659381166976061e-07	1.9317880628477724e-14
b-4954_CD4_Memory_before_dividing_(16h)_Soskic-2022-Natp_Genet_dedup_rs2009746_LD_matrix_gwas_snplist_ukb-d-M13_RHEUMA.csv	success	18.0	17.0	0.5337394568250545	0.06383866465122863	0.0	0.025764768423081286	10.74676062580912	0.3344597202378041	2.539524146527583e-12
b-4954_CD4_Memory_before_dividing_(16h)_Soskic-2022-Natp_Genet_dedup_rs2656065_LD_matrix_gwas_snplist_ebi-a-GCST002318.csv	success	19.0	19.0	1.0074984623864678	0.0	0.0	0.0	-0.04047753203458656	0.0026720755875950797	0.0
b-4954_CD4_Memory_before_dividing_(16h)_Soskic-2022-Natp_Genet_dedup_rs2656065_LD_matrix_gwas_snplist_finngen_R12_AB1_DERMATOPHYTOSIS.csv	success	19.0	19.0	1.037335631935937	0.1049303864823591	0.0	4.240812145894779e-10	-0.056895805993045306	0.07886813192455722	0.0
b-4954_CD4_Memory_before_dividing_(16h)_Soskic-2022-Natp_Genet_dedup_rs2656065_LD_matrix_gwas_snplist_finngen_R12_IPF.csv	success	19.0	19.0	0.11442810916177393	0.0017617695844359673	0.08244332203842641	0.0	0.00733268141684314	5.348964012474866e-05	0.0
b-4954_CD4_Memory_before_dividing_(16h)_Soskic-2022-Natp_Genet_dedup_rs2656065_LD_matrix_gwas_snplist_finngen_R12_J10_COPD.csv	success	19.0	19.0	289.18788742810693	42.25679310079491	0.0	0.9999999987207763	0.007682941706306718	0.00010591750053245974	0.0005602418351535743
b-4954_CD4_Memory_before_dividing_(16h)_Soskic-2022-Natp_Genet_dedup_rs2656065_LD_matrix_gwas_snplist_finngen_R12_L12_PSORIASIS.csv	success	19.0	19.0	0.713895002595567	0.11906373309381672	0.0	0.05213787796429148	-0.11348748303691089	0.1634481819774809	5.395683899678261e-14
b-4954_CD4_Memory_before_dividing_(16h)_Soskic-2022-Natp_Genet_dedup_rs2656065_LD_matrix_gwas_snplist_finngen_R12_M13_RHEUMA.csv	success	19.0	19.0	1.0236420453744586	0.5079689923854632	0.0	3.064215547965432e-14	-0.09782997863073802	0.0010893569950138904	0.0
b-4954_CD4_Memory_before_dividing_(16h)_Soskic-2022-Natp_Genet_dedup_rs2656065_LD_matrix_gwas_snplist_ukb-a-105.csv	success	19.0	16.0	0.7870350146244627	0.11476971027051372	0.0	7.948753877329295e-10	5.250272520370994	0.030200911279259834	1.5543122344752192e-15
b-4954_CD4_Memory_before_dividing_(16h)_Soskic-2022-Natp_Genet_dedup_rs2656065_LD_matrix_gwas_snplist_ukb-b-10537.csv	success	19.0	17.0	1.1791437335429813	0.7567258930527524	0.0	2.2237767183241886e-13	4.883651339441517	1.8865009325352844e-05	0.0
b-4954_CD4_Memory_before_dividing_(16h)_Soskic-2022-Natp_Genet_dedup_rs2656065_LD_matrix_gwas_snplist_ukb-b-11874.csv	success	19.0	16.0	0.18458401334667426	0.011499119815682461	0.0	0.0	-19.415955552318884	0.04871957948828731	0.0
b-4954_CD4_Memory_before_dividing_(16h)_Soskic-2022-Natp_Genet_dedup_rs2656065_LD_matrix_gwas_snplist_ukb-d-COPD_EARLYANDLATER.csv	success	19.0	18.0	27.254346845887554	0.041551604392954675	0.0	0.8779251192165	1.4061044404688618	3.976909639380466e-07	4.218847493575595e-15
b-4954_CD4_Memory_before_dividing_(16h)_Soskic-2022-Natp_Genet_dedup_rs2656065_LD_matrix_gwas_snplist_ukb-d-M13_RHEUMA.csv	success	19.0	18.0	0.5063906549567517	0.041461023195604046	0.0	1.9336943406833562e-05	10.881317597428739	0.4436096579591562	4.6629367034256575e-15
b-4954_CD4_Memory_before_dividing_(16h)_Soskic-2022-Natp_Genet_dedup_rs72736802_LD_matrix_gwas_snplist_ebi-a-GCST002318.csv	success	17.0	17.0	0.9815613001390572	0.0	0.0	0.0	-0.055485654553106056	0.43884583296842683	0.0
b-4954_CD4_Memory_before_dividing_(16h)_Soskic-2022-Natp_Genet_dedup_rs72736802_LD_matrix_gwas_snplist_finngen_R12_AB1_DERMATOPHYTOSIS.csv	success	17.0	17.0	0.9675559051271182	0.1049303864823591	0.0	0.014758524288787433	-0.06344558852299982	0.0023067342775160427	0.0
b-4954_CD4_Memory_before_dividing_(16h)_Soskic-2022-Natp_Genet_dedup_rs72736802_LD_matrix_gwas_snplist_finngen_R12_IPF.csv	success	17.0	17.0	0.03039975931234466	0.0017617695844359673	0.0	0.0	0.15281208880510744	0.4974801811999079	0.0
b-4954_CD4_Memory_before_dividing_(16h)_Soskic-2022-Natp_Genet_dedup_rs72736802_LD_matrix_gwas_snplist_finngen_R12_J10_COPD.csv	success	17.0	17.0	299.84801523310415	235.04335222539368	0.0	0.9999999997646907	0.007713048143858837	0.09132915497562988	0.001452406531584849
b-4954_CD4_Memory_before_dividing_(16h)_Soskic-2022-Natp_Genet_dedup_rs72736802_LD_matrix_gwas_snplist_finngen_R12_L12_PSORIASIS.csv	success	17.0	17.0	0.7939377198843536	0.4300759100033655	0.0	0.9091535549196847	-0.11144480169595841	0.13108669110706028	4.0878411766698264e-13
b-4954_CD4_Memory_before_dividing_(16h)_Soskic-2022-Natp_Genet_dedup_rs72736802_LD_matrix_gwas_snplist_finngen_R12_M13_RHEUMA.csv	success	17.0	17.0	0.8648270327644868	0.5079689923854632	0.0	1.224505833519185e-05	-0.11383668490616651	0.0014950146974863632	0.0
b-4954_CD4_Memory_before_dividing_(16h)_Soskic-2022-Natp_Genet_dedup_rs72736802_LD_matrix_gwas_snplist_ukb-a-105.csv	success	17.0	14.0	0.7922505307203075	0.543962090854253	0.0	0.9978320627214345	5.68059352819457	0.1565838690789747	6.993638113073075e-09
b-4954_CD4_Memory_before_dividing_(16h)_Soskic-2022-Natp_Genet_dedup_rs72736802_LD_matrix_gwas_snplist_ukb-b-10537.csv	success	17.0	15.0	1.1574609232350086	0.7567258930527524	0.0	0.9948222291608105	5.407827977111527	0.7831448941015731	6.983793543469119e-10
b-4954_CD4_Memory_before_dividing_(16h)_Soskic-2022-Natp_Genet_dedup_rs72736802_LD_matrix_gwas_snplist_ukb-b-11874.csv	success	17.0	15.0	0.11944140089863149	0.011499119815682461	0.0	0.0	-25.564826543051364	0.05211151776409273	0.0
b-4954_CD4_Memory_before_dividing_(16h)_Soskic-2022-Natp_Genet_dedup_rs72736802_LD_matrix_gwas_snplist_ukb-d-COPD_EARLYANDLATER.csv	success	17.0	16.0	29.234441209946098	20.302111436440516	0.0	0.9999993029853078	1.396835843216136	0.013751092540851717	6.524615197012196e-07
b-4954_CD4_Memory_before_dividing_(16h)_Soskic-2022-Natp_Genet_dedup_rs72736802_LD_matrix_gwas_snplist_ukb-d-M13_RHEUMA.csv	success	17.0	16.0	0.5594833953019815	0.07044743722534873	0.0	0.018967547871677093	10.746715124507087	0.5716111412457265	2.220446049250313e-15
b-4954_CD4_Memory_before_dividing_(16h)_Soskic-2022-Natp_Genet_dedup_rs72738704_LD_matrix_gwas_snplist_ebi-a-GCST002318.csv	success	17.0	17.0	0.9815613001390572	0.0	0.0	0.0	-0.055485654553106056	0.43884583296842683	0.0
b-4954_CD4_Memory_before_dividing_(16h)_Soskic-2022-Natp_Genet_dedup_rs72738704_LD_matrix_gwas_snplist_finngen_R12_AB1_DERMATOPHYTOSIS.csv	success	17.0	17.0	0.9675559051271182	0.1049303864823591	0.0	0.014758524288787433	-0.06344558852299982	0.0023067342775160427	0.0
b-4954_CD4_Memory_before_dividing_(16h)_Soskic-2022-Natp_Genet_dedup_rs72738704_LD_matrix_gwas_snplist_finngen_R12_IPF.csv	success	17.0	17.0	0.03039975931234466	0.0017617695844359673	0.0	0.0	0.15281208880510744	0.4974801811999079	0.0
b-4954_CD4_Memory_before_dividing_(16h)_Soskic-2022-Natp_Genet_dedup_rs72738704_LD_matrix_gwas_snplist_finngen_R12_J10_COPD.csv	success	17.0	17.0	299.84801523310415	235.04335222539368	0.0	0.9999999997646907	0.007713048143858837	0.09132915497562988	0.001452406531584849
b-4954_CD4_Memory_before_dividing_(16h)_Soskic-2022-Natp_Genet_dedup_rs72738704_LD_matrix_gwas_snplist_finngen_R12_L12_PSORIASIS.csv	success	17.0	17.0	0.7939377198843536	0.4300759100033655	0.0	0.9091535549196847	-0.11144480169595841	0.13108669110706028	4.0878411766698264e-13
b-4954_CD4_Memory_before_dividing_(16h)_Soskic-2022-Natp_Genet_dedup_rs72738704_LD_matrix_gwas_snplist_finngen_R12_M13_RHEUMA.csv	success	17.0	17.0	0.8648270327644868	0.5079689923854632	0.0	1.224505833519185e-05	-0.11383668490616651	0.0014950146974863632	0.0
b-4954_CD4_Memory_before_dividing_(16h)_Soskic-2022-Natp_Genet_dedup_rs72738704_LD_matrix_gwas_snplist_ukb-a-105.csv	success	17.0	14.0	0.7922505307203075	0.543962090854253	0.0	0.9978320627214345	5.68059352819457	0.1565838690789747	6.993638113073075e-09
b-4954_CD4_Memory_before_dividing_(16h)_Soskic-2022-Natp_Genet_dedup_rs72738704_LD_matrix_gwas_snplist_ukb-b-10537.csv	success	17.0	15.0	1.1574609232350086	0.7567258930527524	0.0	0.9948222291608105	5.407827977111527	0.7831448941015731	6.983793543469119e-10
b-4954_CD4_Memory_before_dividing_(16h)_Soskic-2022-Natp_Genet_dedup_rs72738704_LD_matrix_gwas_snplist_ukb-b-11874.csv	success	17.0	15.0	0.11944140089863149	0.011499119815682461	0.0	0.0	-25.564826543051364	0.05211151776409273	0.0
b-4954_CD4_Memory_before_dividing_(16h)_Soskic-2022-Natp_Genet_dedup_rs72738704_LD_matrix_gwas_snplist_ukb-d-COPD_EARLYANDLATER.csv	success	17.0	16.0	29.234441209946098	20.302111436440516	0.0	0.9999993029853078	1.396835843216136	0.013751092540851717	6.524615197012196e-07
b-4954_CD4_Memory_before_dividing_(16h)_Soskic-2022-Natp_Genet_dedup_rs72738704_LD_matrix_gwas_snplist_ukb-d-M13_RHEUMA.csv	success	17.0	16.0	0.5594833953019815	0.07044743722534873	0.0	0.018967547871677093	10.746715124507087	0.5716111412457265	2.220446049250313e-15
b-4954_CD4_Memory_before_dividing_(16h)_Soskic-2022-Natp_Genet_dedup_rs72738732_LD_matrix_gwas_snplist_ebi-a-GCST002318.csv	success	18.0	18.0	1.0634705991857158	0.0	0.0	0.0	-0.04047753203458656	0.003014681877486103	0.0
b-4954_CD4_Memory_before_dividing_(16h)_Soskic-2022-Natp_Genet_dedup_rs72738732_LD_matrix_gwas_snplist_finngen_R12_AB1_DERMATOPHYTOSIS.csv	success	18.0	18.0	1.001363301758131	0.1049303864823591	0.0	2.909519292160212e-10	-0.05754853776407832	0.0811168775378559	0.0
b-4954_CD4_Memory_before_dividing_(16h)_Soskic-2022-Natp_Genet_dedup_rs72738732_LD_matrix_gwas_snplist_finngen_R12_IPF.csv	success	18.0	18.0	0.11441335997605198	0.0017617695844359673	0.001696551183083761	0.0	0.013532136809806309	4.4582646264279546e-05	0.0
b-4954_CD4_Memory_before_dividing_(16h)_Soskic-2022-Natp_Genet_dedup_rs72738732_LD_matrix_gwas_snplist_finngen_R12_J10_COPD.csv	success	18.0	18.0	285.1848019279792	42.25679310079491	0.0	0.9999999998691042	0.007724168200491019	1.269794305480687e-05	0.00287640825480473
b-4954_CD4_Memory_before_dividing_(16h)_Soskic-2022-Natp_Genet_dedup_rs72738732_LD_matrix_gwas_snplist_finngen_R12_L12_PSORIASIS.csv	success	18.0	18.0	0.744240950150366	0.11906373309381672	0.0	0.5356997100557765	-0.11185973905572379	0.079284560238992	1.8743895324746518e-11
b-4954_CD4_Memory_before_dividing_(16h)_Soskic-2022-Natp_Genet_dedup_rs72738732_LD_matrix_gwas_snplist_finngen_R12_M13_RHEUMA.csv	success	18.0	18.0	0.9046483724407304	0.5079689923854632	0.0	1.714506314698383e-11	-0.10447941776144745	3.7713764431623886e-05	0.0
b-4954_CD4_Memory_before_dividing_(16h)_Soskic-2022-Natp_Genet_dedup_rs72738732_LD_matrix_gwas_snplist_ukb-a-105.csv	success	18.0	15.0	0.8318527015813925	0.189012070358801	0.0	6.627739141951139e-07	5.161671536817956	0.012427399319836718	3.7969627442180354e-14
b-4954_CD4_Memory_before_dividing_(16h)_Soskic-2022-Natp_Genet_dedup_rs72738732_LD_matrix_gwas_snplist_ukb-b-10537.csv	success	18.0	16.0	1.1745844836761286	0.7567258930527524	0.0	9.192646643896296e-14	4.8629953941461075	3.358010528575761e-05	0.0
b-4954_CD4_Memory_before_dividing_(16h)_Soskic-2022-Natp_Genet_dedup_rs72738732_LD_matrix_gwas_snplist_ukb-b-11874.csv	success	18.0	15.0	0.1291365872706885	0.011499119815682461	0.0	0.0	-23.985818319517406	0.024345195019459753	0.0
b-4954_CD4_Memory_before_dividing_(16h)_Soskic-2022-Natp_Genet_dedup_rs72738732_LD_matrix_gwas_snplist_ukb-d-COPD_EARLYANDLATER.csv	success	18.0	17.0	27.52984849752201	0.041551604392954675	0.0	0.8693918922193655	1.397138623841039	3.659381166976061e-07	1.9317880628477724e-14
b-4954_CD4_Memory_before_dividing_(16h)_Soskic-2022-Natp_Genet_dedup_rs72738732_LD_matrix_gwas_snplist_ukb-d-M13_RHEUMA.csv	success	18.0	17.0	0.5337394568250545	0.06383866465122863	0.0	0.025764768423081286	10.74676062580912	0.3344597202378041	2.539524146527583e-12
b-4954_CD4_Memory_before_dividing_(16h)_Soskic-2022-Natp_Genet_dedup_rs951984_LD_matrix_gwas_snplist_ebi-a-GCST002318.csv	success	17.0	17.0	0.9815613001390572	0.0	0.0	0.0	-0.055485654553106056	0.43884583296842683	0.0
b-4954_CD4_Memory_before_dividing_(16h)_Soskic-2022-Natp_Genet_dedup_rs951984_LD_matrix_gwas_snplist_finngen_R12_AB1_DERMATOPHYTOSIS.csv	success	17.0	17.0	0.9675559051271182	0.1049303864823591	0.0	0.014758524288787433	-0.06344558852299982	0.0023067342775160427	0.0
b-4954_CD4_Memory_before_dividing_(16h)_Soskic-2022-Natp_Genet_dedup_rs951984_LD_matrix_gwas_snplist_finngen_R12_IPF.csv	success	17.0	17.0	0.03039975931234466	0.0017617695844359673	0.0	0.0	0.15281208880510744	0.4974801811999079	0.0
b-4954_CD4_Memory_before_dividing_(16h)_Soskic-2022-Natp_Genet_dedup_rs951984_LD_matrix_gwas_snplist_finngen_R12_J10_COPD.csv	success	17.0	17.0	299.84801523310415	235.04335222539368	0.0	0.9999999997646907	0.007713048143858837	0.09132915497562988	0.001452406531584849
b-4954_CD4_Memory_before_dividing_(16h)_Soskic-2022-Natp_Genet_dedup_rs951984_LD_matrix_gwas_snplist_finngen_R12_L12_PSORIASIS.csv	success	17.0	17.0	0.7939377198843536	0.4300759100033655	0.0	0.9091535549196847	-0.11144480169595841	0.13108669110706028	4.0878411766698264e-13
b-4954_CD4_Memory_before_dividing_(16h)_Soskic-2022-Natp_Genet_dedup_rs951984_LD_matrix_gwas_snplist_finngen_R12_M13_RHEUMA.csv	success	17.0	17.0	0.8648270327644868	0.5079689923854632	0.0	1.224505833519185e-05	-0.11383668490616651	0.0014950146974863632	0.0
b-4954_CD4_Memory_before_dividing_(16h)_Soskic-2022-Natp_Genet_dedup_rs951984_LD_matrix_gwas_snplist_ukb-a-105.csv	success	17.0	14.0	0.7922505307203075	0.543962090854253	0.0	0.9978320627214345	5.68059352819457	0.1565838690789747	6.993638113073075e-09
b-4954_CD4_Memory_before_dividing_(16h)_Soskic-2022-Natp_Genet_dedup_rs951984_LD_matrix_gwas_snplist_ukb-b-10537.csv	success	17.0	15.0	1.1574609232350086	0.7567258930527524	0.0	0.9948222291608105	5.407827977111527	0.7831448941015731	6.983793543469119e-10
b-4954_CD4_Memory_before_dividing_(16h)_Soskic-2022-Natp_Genet_dedup_rs951984_LD_matrix_gwas_snplist_ukb-b-11874.csv	success	17.0	15.0	0.11944140089863149	0.011499119815682461	0.0	0.0	-25.564826543051364	0.05211151776409273	0.0
b-4954_CD4_Memory_before_dividing_(16h)_Soskic-2022-Natp_Genet_dedup_rs951984_LD_matrix_gwas_snplist_ukb-d-COPD_EARLYANDLATER.csv	success	17.0	16.0	29.234441209946098	20.302111436440516	0.0	0.9999993029853078	1.396835843216136	0.013751092540851717	6.524615197012196e-07
b-4954_CD4_Memory_before_dividing_(16h)_Soskic-2022-Natp_Genet_dedup_rs951984_LD_matrix_gwas_snplist_ukb-d-M13_RHEUMA.csv	success	17.0	16.0	0.5594833953019815	0.07044743722534873	0.0	0.018967547871677093	10.746715124507087	0.5716111412457265	2.220446049250313e-15
b-4954_CD4_Memory_before_dividing_(16h)_Soskic-2022-Natp_Genet_dedup_rs951985_LD_matrix_gwas_snplist_ebi-a-GCST002318.csv	success	17.0	17.0	0.9815613001390572	0.0	0.0	0.0	-0.055485654553106056	0.43884583296842683	0.0
b-4954_CD4_Memory_before_dividing_(16h)_Soskic-2022-Natp_Genet_dedup_rs951985_LD_matrix_gwas_snplist_finngen_R12_AB1_DERMATOPHYTOSIS.csv	success	17.0	17.0	0.9675559051271182	0.1049303864823591	0.0	0.014758524288787433	-0.06344558852299982	0.0023067342775160427	0.0
b-4954_CD4_Memory_before_dividing_(16h)_Soskic-2022-Natp_Genet_dedup_rs951985_LD_matrix_gwas_snplist_finngen_R12_IPF.csv	success	17.0	17.0	0.03039975931234466	0.0017617695844359673	0.0	0.0	0.15281208880510744	0.4974801811999079	0.0
b-4954_CD4_Memory_before_dividing_(16h)_Soskic-2022-Natp_Genet_dedup_rs951985_LD_matrix_gwas_snplist_finngen_R12_J10_COPD.csv	success	17.0	17.0	299.84801523310415	235.04335222539368	0.0	0.9999999997646907	0.007713048143858837	0.09132915497562988	0.001452406531584849
b-4954_CD4_Memory_before_dividing_(16h)_Soskic-2022-Natp_Genet_dedup_rs951985_LD_matrix_gwas_snplist_finngen_R12_L12_PSORIASIS.csv	success	17.0	17.0	0.7939377198843536	0.4300759100033655	0.0	0.9091535549196847	-0.11144480169595841	0.13108669110706028	4.0878411766698264e-13
b-4954_CD4_Memory_before_dividing_(16h)_Soskic-2022-Natp_Genet_dedup_rs951985_LD_matrix_gwas_snplist_finngen_R12_M13_RHEUMA.csv	success	17.0	17.0	0.8648270327644868	0.5079689923854632	0.0	1.224505833519185e-05	-0.11383668490616651	0.0014950146974863632	0.0
b-4954_CD4_Memory_before_dividing_(16h)_Soskic-2022-Natp_Genet_dedup_rs951985_LD_matrix_gwas_snplist_ukb-a-105.csv	success	17.0	14.0	0.7922505307203075	0.543962090854253	0.0	0.9978320627214345	5.68059352819457	0.1565838690789747	6.993638113073075e-09
b-4954_CD4_Memory_before_dividing_(16h)_Soskic-2022-Natp_Genet_dedup_rs951985_LD_matrix_gwas_snplist_ukb-b-10537.csv	success	17.0	15.0	1.1574609232350086	0.7567258930527524	0.0	0.9948222291608105	5.407827977111527	0.7831448941015731	6.983793543469119e-10
b-4954_CD4_Memory_before_dividing_(16h)_Soskic-2022-Natp_Genet_dedup_rs951985_LD_matrix_gwas_snplist_ukb-b-11874.csv	success	17.0	15.0	0.11944140089863149	0.011499119815682461	0.0	0.0	-25.564826543051364	0.05211151776409273	0.0
b-4954_CD4_Memory_before_dividing_(16h)_Soskic-2022-Natp_Genet_dedup_rs951985_LD_matrix_gwas_snplist_ukb-d-COPD_EARLYANDLATER.csv	success	17.0	16.0	29.234441209946098	20.302111436440516	0.0	0.9999993029853078	1.396835843216136	0.013751092540851717	6.524615197012196e-07
b-4954_CD4_Memory_before_dividing_(16h)_Soskic-2022-Natp_Genet_dedup_rs951985_LD_matrix_gwas_snplist_ukb-d-M13_RHEUMA.csv	success	17.0	16.0	0.5594833953019815	0.07044743722534873	0.0	0.018967547871677093	10.746715124507087	0.5716111412457265	2.220446049250313e-15
finngen_R12_C3_LUNG_NONSMALL_EXALLC_B_Cell_Non-stimulated_Aquino-2023-Nature_dedup_rs11632963_LD_matrix_gwas_snplist_ebi-a-GCST002318.csv	success	2.0	2.0	0.21770355277446168	0.0	8.417591985665496e-07	3.3392824061451165e-09	9.11255385411381
finngen_R12_C3_LUNG_NONSMALL_EXALLC_B_Cell_Non-stimulated_Aquino-2023-Nature_dedup_rs11632963_LD_matrix_gwas_snplist_finngen_R12_AB1_DERMATOPHYTOSIS.csv	success	2.0	2.0	0.0543192054540597	0.0006530852389041036	8.658522145488234e-06	3.3684233180508727e-10	12.088480546008642
finngen_R12_C3_LUNG_NONSMALL_EXALLC_B_Cell_Non-stimulated_Aquino-2023-Nature_dedup_rs11632963_LD_matrix_gwas_snplist_finngen_R12_IPF.csv	success	2.0	2.0	0.11721197945442358	0.06871823508654942	1.9229062786507711e-13	0.02321932715210495	-9.8779103602833
finngen_R12_C3_LUNG_NONSMALL_EXALLC_B_Cell_Non-stimulated_Aquino-2023-Nature_dedup_rs11632963_LD_matrix_gwas_snplist_finngen_R12_J10_COPD.csv	success	2.0	2.0	40.75035766449605	35.76693584016625	2.708944180085382e-14	0.25548878542181064	1.5531685543779
finngen_R12_C3_LUNG_NONSMALL_EXALLC_B_Cell_Non-stimulated_Aquino-2023-Nature_dedup_rs11632963_LD_matrix_gwas_snplist_finngen_R12_L12_PSORIASIS.csv	success	2.0	2.0	2.081614550002407	0.15594911072384576	2.112040764501444e-09	1.33815307967744e-06	4.117676402659899
finngen_R12_C3_LUNG_NONSMALL_EXALLC_B_Cell_Non-stimulated_Aquino-2023-Nature_dedup_rs11632963_LD_matrix_gwas_snplist_finngen_R12_M13_RHEUMA.csv	success	2.0	2.0	1.384539668249325	0.05340388285320771	5.223859897784955e-05	5.850187001499307e-11	3.7377336767014335
finngen_R12_C3_LUNG_NONSMALL_EXALLC_B_Cell_Non-stimulated_Aquino-2023-Nature_dedup_rs11632963_LD_matrix_gwas_snplist_ukb-a-105.csv	success	2.0	2.0	0.7723805882049772	0.048618334463294416	1.8263168755083825e-11	0.0001746006821361501	409.08574268136414
finngen_R12_C3_LUNG_NONSMALL_EXALLC_B_Cell_Non-stimulated_Aquino-2023-Nature_dedup_rs11632963_LD_matrix_gwas_snplist_ukb-b-10537.csv	success	2.0	2.0	1.175632694820094	1.0966085919113526	2.5757174171303632e-14	0.2745669166355358	424.50996017660424
finngen_R12_C3_LUNG_NONSMALL_EXALLC_B_Cell_Non-stimulated_Aquino-2023-Nature_dedup_rs11632963_LD_matrix_gwas_snplist_ukb-b-11874.csv	success	2.0	2.0	0.34500079034775727	0.13820245264389006	0.0028665283946405218	1.2898571100095069e-12	576.5879494070931
finngen_R12_C3_LUNG_NONSMALL_EXALLC_B_Cell_Non-stimulated_Aquino-2023-Nature_dedup_rs11632963_LD_matrix_gwas_snplist_ukb-d-COPD_EARLYANDLATER.csv	success	2.0	2.0	5.251385202850166	3.152602777440381	1.865174681370263e-14	0.45380023851437334	265.30739458378105
finngen_R12_C3_LUNG_NONSMALL_EXALLC_B_Cell_Non-stimulated_Aquino-2023-Nature_dedup_rs11632963_LD_matrix_gwas_snplist_ukb-d-M13_RHEUMA.csv	success	2.0	2.0	0.2701053828966332	0.012540731769391885	3.644462509555524e-11	8.520966402481012e-05	1109.027772978715
finngen_R12_C3_LUNG_NONSMALL_EXALLC_CD4+_Central_Memory_T_before_dividing_(16h)_Soskic-2022-Natp_Genet_dedup_rs1394371_LD_matrix_gwas_snplist_ebi-a-GCST002318.csv	success	19.0	18.0	1.0209395860533867	0.0	0.0	0.0	-8.577029675743168	0.9126174196684347	0.0
finngen_R12_C3_LUNG_NONSMALL_EXALLC_CD4+_Central_Memory_T_before_dividing_(16h)_Soskic-2022-Natp_Genet_dedup_rs1394371_LD_matrix_gwas_snplist_finngen_R12_AB1_DERMATOPHYTOSIS.csv	success	19.0	19.0	1.0026649038697293	0.1049303864823591	0.0	4.958256027975949e-12	-9.532535089223797	4.021048201585664e-05	0.0
finngen_R12_C3_LUNG_NONSMALL_EXALLC_CD4+_Central_Memory_T_before_dividing_(16h)_Soskic-2022-Natp_Genet_dedup_rs1394371_LD_matrix_gwas_snplist_finngen_R12_IPF.csv	success	19.0	19.0	0.03294909745603467	0.0017617695844359673	0.0	0.0	19.441888507739094	0.0039814930482191535	0.0
finngen_R12_C3_LUNG_NONSMALL_EXALLC_CD4+_Central_Memory_T_before_dividing_(16h)_Soskic-2022-Natp_Genet_dedup_rs1394371_LD_matrix_gwas_snplist_finngen_R12_J10_COPD.csv	success	19.0	19.0	300.10925302027806	235.04335222539368	0.0	0.9999999999986104	1.1783134355909073	3.6005141572648114e-06	0.07112100774620744
finngen_R12_C3_LUNG_NONSMALL_EXALLC_CD4+_Central_Memory_T_before_dividing_(16h)_Soskic-2022-Natp_Genet_dedup_rs1394371_LD_matrix_gwas_snplist_finngen_R12_L12_PSORIASIS.csv	success	19.0	19.0	0.8035431259283609	0.4969448867735493	0.0	0.17281126597180263	-16.952160782907626	0.5747595091133277	2.0545787293713147e-12
finngen_R12_C3_LUNG_NONSMALL_EXALLC_CD4+_Central_Memory_T_before_dividing_(16h)_Soskic-2022-Natp_Genet_dedup_rs1394371_LD_matrix_gwas_snplist_finngen_R12_M13_RHEUMA.csv	success	19.0	19.0	0.8600238194345531	0.5079689923854632	0.0	0.0	-17.458220498867963	0.15034840903208901	0.0
finngen_R12_C3_LUNG_NONSMALL_EXALLC_CD4+_Central_Memory_T_before_dividing_(16h)_Soskic-2022-Natp_Genet_dedup_rs1394371_LD_matrix_gwas_snplist_ukb-a-105.csv	success	19.0	15.0	0.7950061899581016	0.543962090854253	0.0	0.6636747688931219	867.0751997321651	0.5302803438457127	1.585302644713238e-08
finngen_R12_C3_LUNG_NONSMALL_EXALLC_CD4+_Central_Memory_T_before_dividing_(16h)_Soskic-2022-Natp_Genet_dedup_rs1394371_LD_matrix_gwas_snplist_ukb-b-10537.csv	success	19.0	16.0	1.1401549493182668	0.7567258930527524	0.0	0.5300897168210634	833.2175526788734	0.4597919996488973	9.704395065313065e-10
finngen_R12_C3_LUNG_NONSMALL_EXALLC_CD4+_Central_Memory_T_before_dividing_(16h)_Soskic-2022-Natp_Genet_dedup_rs1394371_LD_matrix_gwas_snplist_ukb-b-11874.csv	success	19.0	16.0	0.12043331375858952	0.011499119815682461	0.0	0.0	-3854.254175227334	4.4700428785571233e-05	0.0
finngen_R12_C3_LUNG_NONSMALL_EXALLC_CD4+_Central_Memory_T_before_dividing_(16h)_Soskic-2022-Natp_Genet_dedup_rs1394371_LD_matrix_gwas_snplist_ukb-d-COPD_EARLYANDLATER.csv	success	19.0	18.0	29.366328072051072	20.302111436440516	0.0	0.9667487830949216	212.81967319474978	0.19027937031428177	2.5644253831558217e-08
finngen_R12_C3_LUNG_NONSMALL_EXALLC_CD4+_Central_Memory_T_before_dividing_(16h)_Soskic-2022-Natp_Genet_dedup_rs1394371_LD_matrix_gwas_snplist_ukb-d-M13_RHEUMA.csv	success	19.0	18.0	0.5632550068294498	0.07514288718320042	0.0	1.077360423096252e-12	1636.4715384415674	0.0076011398589537205	0.0
finngen_R12_C3_LUNG_NONSMALL_EXALLC_CD4+_Naive_T_harvested_after_16_h_stimulation_Soskic-2022-Natp_Genet_dedup_rs1394371_LD_matrix_gwas_snplist_ebi-a-GCST002318.csv	success	19.0	18.0	1.0209395860533867	0.0	0.0	0.0	-8.577029675743168	0.897512357268109	0.0
finngen_R12_C3_LUNG_NONSMALL_EXALLC_CD4+_Naive_T_harvested_after_16_h_stimulation_Soskic-2022-Natp_Genet_dedup_rs1394371_LD_matrix_gwas_snplist_finngen_R12_AB1_DERMATOPHYTOSIS.csv	success	19.0	19.0	0.9827008506760081	0.1049303864823591	0.0	1.2883061284441055e-10	-9.64687628155009	0.000664959562865608	0.0
finngen_R12_C3_LUNG_NONSMALL_EXALLC_CD4+_Naive_T_harvested_after_16_h_stimulation_Soskic-2022-Natp_Genet_dedup_rs1394371_LD_matrix_gwas_snplist_finngen_R12_IPF.csv	success	19.0	19.0	0.028277211681409713	0.0017617695844359673	0.0	0.0	24.333783442991457	0.013130542549526503	0.0
finngen_R12_C3_LUNG_NONSMALL_EXALLC_CD4+_Naive_T_harvested_after_16_h_stimulation_Soskic-2022-Natp_Genet_dedup_rs1394371_LD_matrix_gwas_snplist_finngen_R12_J10_COPD.csv	success	19.0	19.0	300.1536860934976	235.04335222539368	0.0	0.9999999999985263	1.1783467635101124	3.2594802605867557e-06	0.08246795224363113
finngen_R12_C3_LUNG_NONSMALL_EXALLC_CD4+_Naive_T_harvested_after_16_h_stimulation_Soskic-2022-Natp_Genet_dedup_rs1394371_LD_matrix_gwas_snplist_finngen_R12_L12_PSORIASIS.csv	success	19.0	19.0	0.7932905826346955	0.4300759100033655	0.0	0.010748788418921795	-17.02217599153267	0.09942537332857193	2.930988785010413e-14
finngen_R12_C3_LUNG_NONSMALL_EXALLC_CD4+_Naive_T_harvested_after_16_h_stimulation_Soskic-2022-Natp_Genet_dedup_rs1394371_LD_matrix_gwas_snplist_finngen_R12_M13_RHEUMA.csv	success	19.0	19.0	0.8412611412574491	0.5079689923854632	0.0	0.0	-17.721298889672045	0.24506528542734274	0.0
finngen_R12_C3_LUNG_NONSMALL_EXALLC_CD4+_Naive_T_harvested_after_16_h_stimulation_Soskic-2022-Natp_Genet_dedup_rs1394371_LD_matrix_gwas_snplist_ukb-a-105.csv	success	19.0	15.0	0.792513084541146	0.543962090854253	0.0	0.5748319354855804	868.3108942295582	0.35354435614417756	8.812104379529728e-09
finngen_R12_C3_LUNG_NONSMALL_EXALLC_CD4+_Naive_T_harvested_after_16_h_stimulation_Soskic-2022-Natp_Genet_dedup_rs1394371_LD_matrix_gwas_snplist_ukb-b-10537.csv	success	19.0	16.0	1.1485451085335856	0.7567258930527524	0.0	0.6686111577962925	830.5941692922803	0.9659692902632251	4.55799042953231e-09
finngen_R12_C3_LUNG_NONSMALL_EXALLC_CD4+_Naive_T_harvested_after_16_h_stimulation_Soskic-2022-Natp_Genet_dedup_rs1394371_LD_matrix_gwas_snplist_ukb-b-11874.csv	success	19.0	16.0	0.11301889048802988	0.011499119815682461	0.0	0.0	-4048.790038387378	7.934756180172364e-05	0.0
finngen_R12_C3_LUNG_NONSMALL_EXALLC_CD4+_Naive_T_harvested_after_16_h_stimulation_Soskic-2022-Natp_Genet_dedup_rs1394371_LD_matrix_gwas_snplist_ukb-d-COPD_EARLYANDLATER.csv	success	19.0	18.0	29.381015527231423	20.302111436440516	0.0	0.9705717852907949	212.79854750594856	0.20443496840301578	4.27131214841836e-08
finngen_R12_C3_LUNG_NONSMALL_EXALLC_CD4+_Naive_T_harvested_after_16_h_stimulation_Soskic-2022-Natp_Genet_dedup_rs1394371_LD_matrix_gwas_snplist_ukb-d-M13_RHEUMA.csv	success	19.0	18.0	0.5629941484984581	0.07044743722534873	0.0	3.808064974464287e-13	1636.1220935825422	0.006385477937092876	0.0
finngen_R12_C3_LUNG_NONSMALL_EXALLC_CD4+_Naive_T_harvested_after_16_h_stimulation_Soskic-2022-Natp_Genet_dedup_rs1504550_LD_matrix_gwas_snplist_ebi-a-GCST002318.csv	success	22.0	21.0	0.9920400586638036	0.0	0.0	0.0	-6.881587626992288	0.3816303355433297	4.343422217445436e-06
finngen_R12_C3_LUNG_NONSMALL_EXALLC_CD4+_Naive_T_harvested_after_16_h_stimulation_Soskic-2022-Natp_Genet_dedup_rs1504550_LD_matrix_gwas_snplist_finngen_R12_AB1_DERMATOPHYTOSIS.csv	success	22.0	22.0	1.0861695444340724	0.1049303864823591	0.0	0.0	-8.888646435041958	3.627320286359037e-07	0.008304015619785998
finngen_R12_C3_LUNG_NONSMALL_EXALLC_CD4+_Naive_T_harvested_after_16_h_stimulation_Soskic-2022-Natp_Genet_dedup_rs1504550_LD_matrix_gwas_snplist_finngen_R12_IPF.csv	success	22.0	22.0	0.10919349143263805	0.0017617695844359673	0.20141819320604148	0.0	0.5179195299187623	0.3884359772321866	1.2801854687438663e-08
finngen_R12_C3_LUNG_NONSMALL_EXALLC_CD4+_Naive_T_harvested_after_16_h_stimulation_Soskic-2022-Natp_Genet_dedup_rs1504550_LD_matrix_gwas_snplist_finngen_R12_J10_COPD.csv	success	22.0	22.0	292.4757194189528	42.25679310079491	0.0	0.9999999999966015	1.1827752684830606	0.0	0.3838577734093569
finngen_R12_C3_LUNG_NONSMALL_EXALLC_CD4+_Naive_T_harvested_after_16_h_stimulation_Soskic-2022-Natp_Genet_dedup_rs1504550_LD_matrix_gwas_snplist_finngen_R12_L12_PSORIASIS.csv	success	22.0	22.0	0.7252771220376956	0.11906373309381672	0.0	2.6861457502747044e-10	-17.47277529473641	2.820072397824447e-09	0.5204902639222166
finngen_R12_C3_LUNG_NONSMALL_EXALLC_CD4+_Naive_T_harvested_after_16_h_stimulation_Soskic-2022-Natp_Genet_dedup_rs1504550_LD_matrix_gwas_snplist_finngen_R12_M13_RHEUMA.csv	success	22.0	22.0	1.0323216012972012	0.5079689923854632	0.0	0.0	-15.483335408627365	1.876485813401274e-07	0.00024602549079077995
finngen_R12_C3_LUNG_NONSMALL_EXALLC_CD4+_Naive_T_harvested_after_16_h_stimulation_Soskic-2022-Natp_Genet_dedup_rs1504550_LD_matrix_gwas_snplist_ukb-a-105.csv	success	22.0	18.0	0.8094559564387053	0.189012070358801	0.0	0.0	833.4763282822207	1.0768529691063122e-05	0.31488837835377237
finngen_R12_C3_LUNG_NONSMALL_EXALLC_CD4+_Naive_T_harvested_after_16_h_stimulation_Soskic-2022-Natp_Genet_dedup_rs1504550_LD_matrix_gwas_snplist_ukb-b-10537.csv	success	22.0	19.0	1.1651584159446773	0.7567258930527524	0.0	0.0	784.6891133582756	5.169259124304659e-06	0.01933638742408217
finngen_R12_C3_LUNG_NONSMALL_EXALLC_CD4+_Naive_T_harvested_after_16_h_stimulation_Soskic-2022-Natp_Genet_dedup_rs1504550_LD_matrix_gwas_snplist_ukb-b-11874.csv	success	22.0	18.0	0.2145588727436972	0.011499119815682461	0.0	0.0	-2834.4954720331016	0.00012634498122787718	2.104399128066703e-06
finngen_R12_C3_LUNG_NONSMALL_EXALLC_CD4+_Naive_T_harvested_after_16_h_stimulation_Soskic-2022-Natp_Genet_dedup_rs1504550_LD_matrix_gwas_snplist_ukb-d-COPD_EARLYANDLATER.csv	success	22.0	21.0	27.369706143314176	0.041551604392954675	0.0	0.015832659079145106	217.0557613522611	1.4654943925052066e-12	0.7223036264080793
finngen_R12_C3_LUNG_NONSMALL_EXALLC_CD4+_Naive_T_harvested_after_16_h_stimulation_Soskic-2022-Natp_Genet_dedup_rs1504550_LD_matrix_gwas_snplist_ukb-d-M13_RHEUMA.csv	success	22.0	21.0	0.4980318145928225	0.06383866465122863	0.0	0.0	1688.1034758974724	3.816927003730264e-05	0.5719747540985693
finngen_R12_C3_LUNG_NONSMALL_EXALLC_CD4+_Naive_T_harvested_after_16_h_stimulation_Soskic-2022-Natp_Genet_dedup_rs17484235_LD_matrix_gwas_snplist_ebi-a-GCST002318.csv	success	21.0	20.0	1.041642061596994	0.0	0.0	0.0	-6.881587626992288	0.35352018838307186	1.6381963442668734e-05
finngen_R12_C3_LUNG_NONSMALL_EXALLC_CD4+_Naive_T_harvested_after_16_h_stimulation_Soskic-2022-Natp_Genet_dedup_rs17484235_LD_matrix_gwas_snplist_finngen_R12_AB1_DERMATOPHYTOSIS.csv	success	21.0	21.0	1.0789661432866755	0.1049303864823591	0.0	0.0	-8.866375611172407	6.866270374494832e-07	0.010133001285619336
finngen_R12_C3_LUNG_NONSMALL_EXALLC_CD4+_Naive_T_harvested_after_16_h_stimulation_Soskic-2022-Natp_Genet_dedup_rs17484235_LD_matrix_gwas_snplist_finngen_R12_IPF.csv	success	21.0	21.0	0.09416174799878789	0.0017617695844359673	6.712408406883696e-13	0.0	3.1972500666277015	0.45442543236389676	6.29201022395165e-08
finngen_R12_C3_LUNG_NONSMALL_EXALLC_CD4+_Naive_T_harvested_after_16_h_stimulation_Soskic-2022-Natp_Genet_dedup_rs17484235_LD_matrix_gwas_snplist_finngen_R12_J10_COPD.csv	success	21.0	21.0	290.86809188305443	42.25679310079491	0.0	0.9999999999908034	1.1816054753441922	0.0	0.3452838158537501
finngen_R12_C3_LUNG_NONSMALL_EXALLC_CD4+_Naive_T_harvested_after_16_h_stimulation_Soskic-2022-Natp_Genet_dedup_rs17484235_LD_matrix_gwas_snplist_finngen_R12_L12_PSORIASIS.csv	success	21.0	21.0	0.7290025652309587	0.11906373309381672	0.0	2.1462276400541214e-11	-17.330409176144588	1.2167924001715846e-08	0.5636957318629978
finngen_R12_C3_LUNG_NONSMALL_EXALLC_CD4+_Naive_T_harvested_after_16_h_stimulation_Soskic-2022-Natp_Genet_dedup_rs17484235_LD_matrix_gwas_snplist_finngen_R12_M13_RHEUMA.csv	success	21.0	21.0	0.9821196462237467	0.5079689923854632	0.0	0.0	-15.781210749057152	2.538425911691178e-07	0.00028184772055928065
finngen_R12_C3_LUNG_NONSMALL_EXALLC_CD4+_Naive_T_harvested_after_16_h_stimulation_Soskic-2022-Natp_Genet_dedup_rs17484235_LD_matrix_gwas_snplist_ukb-a-105.csv	success	21.0	17.0	0.8091540163203668	0.07402448187053788	0.0	0.0	821.5107455277607	7.348843252263926e-05	0.23026790160872967
finngen_R12_C3_LUNG_NONSMALL_EXALLC_CD4+_Naive_T_harvested_after_16_h_stimulation_Soskic-2022-Natp_Genet_dedup_rs17484235_LD_matrix_gwas_snplist_ukb-b-10537.csv	success	21.0	18.0	1.1589474509951811	0.7567258930527524	0.0	0.0	782.2080623405419	1.0488971350142151e-05	0.024311321926291374
finngen_R12_C3_LUNG_NONSMALL_EXALLC_CD4+_Naive_T_harvested_after_16_h_stimulation_Soskic-2022-Natp_Genet_dedup_rs17484235_LD_matrix_gwas_snplist_ukb-b-11874.csv	success	21.0	17.0	0.13336374437584061	0.011499119815682461	0.0	0.0	-3786.9277419733053	1.6849803641250105e-07	2.62226744762728e-08
finngen_R12_C3_LUNG_NONSMALL_EXALLC_CD4+_Naive_T_harvested_after_16_h_stimulation_Soskic-2022-Natp_Genet_dedup_rs17484235_LD_matrix_gwas_snplist_ukb-d-COPD_EARLYANDLATER.csv	success	21.0	20.0	27.609334772993215	0.041551604392954675	0.0	0.02395123104846697	215.42755898847432	2.6569857425329246e-12	0.6150502984091153
finngen_R12_C3_LUNG_NONSMALL_EXALLC_CD4+_Naive_T_harvested_after_16_h_stimulation_Soskic-2022-Natp_Genet_dedup_rs17484235_LD_matrix_gwas_snplist_ukb-d-M13_RHEUMA.csv	success	21.0	20.0	0.5189526577332624	0.05936660005040704	0.0	0.0	1664.137281105192	4.399298144219799e-06	0.7833482018027818
finngen_R12_C3_LUNG_NONSMALL_EXALLC_CD4+_Naive_T_harvested_after_16_h_stimulation_Soskic-2022-Natp_Genet_dedup_rs2009746_LD_matrix_gwas_snplist_ebi-a-GCST002318.csv	success	21.0	20.0	1.041642061596994	0.0	0.0	0.0	-6.881587626992288	0.3524774969508129	1.7905947397922617e-05
finngen_R12_C3_LUNG_NONSMALL_EXALLC_CD4+_Naive_T_harvested_after_16_h_stimulation_Soskic-2022-Natp_Genet_dedup_rs2009746_LD_matrix_gwas_snplist_finngen_R12_AB1_DERMATOPHYTOSIS.csv	success	21.0	20.0	1.032555460468382	0.1049303864823591	0.0	0.0	-8.989658183686826	0.5782475938283382	2.220446049250313e-16
finngen_R12_C3_LUNG_NONSMALL_EXALLC_CD4+_Naive_T_harvested_after_16_h_stimulation_Soskic-2022-Natp_Genet_dedup_rs2009746_LD_matrix_gwas_snplist_finngen_R12_IPF.csv	success	21.0	20.0	0.09259659833641684	0.0017617695844359673	0.0	0.0	4.824471326670302	0.09299152595158144	0.0
finngen_R12_C3_LUNG_NONSMALL_EXALLC_CD4+_Naive_T_harvested_after_16_h_stimulation_Soskic-2022-Natp_Genet_dedup_rs2009746_LD_matrix_gwas_snplist_finngen_R12_J10_COPD.csv	success	21.0	20.0	287.8940178000598	42.25679310079491	0.0	0.9999999999732908	1.1803363411146732	5.1110469190263075e-09	0.0729424914053487
finngen_R12_C3_LUNG_NONSMALL_EXALLC_CD4+_Naive_T_harvested_after_16_h_stimulation_Soskic-2022-Natp_Genet_dedup_rs2009746_LD_matrix_gwas_snplist_finngen_R12_L12_PSORIASIS.csv	success	21.0	20.0	0.7464588419879428	0.11906373309381672	0.0	1.4056227182202008e-08	-17.067302051959636	0.09282256551236534	1.6120438317557273e-13
finngen_R12_C3_LUNG_NONSMALL_EXALLC_CD4+_Naive_T_harvested_after_16_h_stimulation_Soskic-2022-Natp_Genet_dedup_rs2009746_LD_matrix_gwas_snplist_finngen_R12_M13_RHEUMA.csv	success	21.0	20.0	0.9000827886023757	0.5079689923854632	0.0	0.0	-16.42119205552315	0.9485247072520802	0.0
finngen_R12_C3_LUNG_NONSMALL_EXALLC_CD4+_Naive_T_harvested_after_16_h_stimulation_Soskic-2022-Natp_Genet_dedup_rs2009746_LD_matrix_gwas_snplist_ukb-a-105.csv	success	21.0	17.0	0.7975069836202513	0.11476971027051372	0.0	0.0	827.6331157158372	0.0001261323925070279	0.5004551871570908
finngen_R12_C3_LUNG_NONSMALL_EXALLC_CD4+_Naive_T_harvested_after_16_h_stimulation_Soskic-2022-Natp_Genet_dedup_rs2009746_LD_matrix_gwas_snplist_ukb-b-10537.csv	success	21.0	18.0	1.1764292280449251	0.7567258930527524	0.0	0.0	777.0450629810888	6.216581979412439e-06	0.01739244577912058
finngen_R12_C3_LUNG_NONSMALL_EXALLC_CD4+_Naive_T_harvested_after_16_h_stimulation_Soskic-2022-Natp_Genet_dedup_rs2009746_LD_matrix_gwas_snplist_ukb-b-11874.csv	success	21.0	17.0	0.18256598240359634	0.011499119815682461	0.0	0.0	-3042.6177018901776	5.179125638798965e-06	1.5669397690487585e-07
finngen_R12_C3_LUNG_NONSMALL_EXALLC_CD4+_Naive_T_harvested_after_16_h_stimulation_Soskic-2022-Natp_Genet_dedup_rs2009746_LD_matrix_gwas_snplist_ukb-d-COPD_EARLYANDLATER.csv	success	21.0	20.0	27.611123986504804	0.041551604392954675	0.0	0.02353581549939754	215.47658047770364	2.3074875343809254e-12	0.5464139637774341
finngen_R12_C3_LUNG_NONSMALL_EXALLC_CD4+_Naive_T_harvested_after_16_h_stimulation_Soskic-2022-Natp_Genet_dedup_rs2009746_LD_matrix_gwas_snplist_ukb-d-M13_RHEUMA.csv	success	21.0	20.0	0.5125209752396501	0.01706603208216045	0.0	0.0	1649.0316670013483	0.00010751426034305567	0.6224745509024814
finngen_R12_C3_LUNG_NONSMALL_EXALLC_CD4+_Naive_T_harvested_after_16_h_stimulation_Soskic-2022-Natp_Genet_dedup_rs72736802_LD_matrix_gwas_snplist_ebi-a-GCST002318.csv	success	19.0	18.0	1.0209395860533867	0.0	0.0	0.0	-8.577029675743168	0.897512357268109	0.0
finngen_R12_C3_LUNG_NONSMALL_EXALLC_CD4+_Naive_T_harvested_after_16_h_stimulation_Soskic-2022-Natp_Genet_dedup_rs72736802_LD_matrix_gwas_snplist_finngen_R12_AB1_DERMATOPHYTOSIS.csv	success	19.0	19.0	0.9827008506760081	0.1049303864823591	0.0	1.2883061284441055e-10	-9.64687628155009	0.000664959562865608	0.0
finngen_R12_C3_LUNG_NONSMALL_EXALLC_CD4+_Naive_T_harvested_after_16_h_stimulation_Soskic-2022-Natp_Genet_dedup_rs72736802_LD_matrix_gwas_snplist_finngen_R12_IPF.csv	success	19.0	19.0	0.028277211681409713	0.0017617695844359673	0.0	0.0	24.333783442991457	0.013130542549526503	0.0
finngen_R12_C3_LUNG_NONSMALL_EXALLC_CD4+_Naive_T_harvested_after_16_h_stimulation_Soskic-2022-Natp_Genet_dedup_rs72736802_LD_matrix_gwas_snplist_finngen_R12_J10_COPD.csv	success	19.0	19.0	300.1536860934976	235.04335222539368	0.0	0.9999999999985263	1.1783467635101124	3.2594802605867557e-06	0.08246795224363113
finngen_R12_C3_LUNG_NONSMALL_EXALLC_CD4+_Naive_T_harvested_after_16_h_stimulation_Soskic-2022-Natp_Genet_dedup_rs72736802_LD_matrix_gwas_snplist_finngen_R12_L12_PSORIASIS.csv	success	19.0	19.0	0.7932905826346955	0.4300759100033655	0.0	0.010748788418921795	-17.02217599153267	0.09942537332857193	2.930988785010413e-14
finngen_R12_C3_LUNG_NONSMALL_EXALLC_CD4+_Naive_T_harvested_after_16_h_stimulation_Soskic-2022-Natp_Genet_dedup_rs72736802_LD_matrix_gwas_snplist_finngen_R12_M13_RHEUMA.csv	success	19.0	19.0	0.8412611412574491	0.5079689923854632	0.0	0.0	-17.721298889672045	0.24506528542734274	0.0
finngen_R12_C3_LUNG_NONSMALL_EXALLC_CD4+_Naive_T_harvested_after_16_h_stimulation_Soskic-2022-Natp_Genet_dedup_rs72736802_LD_matrix_gwas_snplist_ukb-a-105.csv	success	19.0	15.0	0.792513084541146	0.543962090854253	0.0	0.5748319354855804	868.3108942295582	0.35354435614417756	8.812104379529728e-09
finngen_R12_C3_LUNG_NONSMALL_EXALLC_CD4+_Naive_T_harvested_after_16_h_stimulation_Soskic-2022-Natp_Genet_dedup_rs72736802_LD_matrix_gwas_snplist_ukb-b-10537.csv	success	19.0	16.0	1.1485451085335856	0.7567258930527524	0.0	0.6686111577962925	830.5941692922803	0.9659692902632251	4.55799042953231e-09
finngen_R12_C3_LUNG_NONSMALL_EXALLC_CD4+_Naive_T_harvested_after_16_h_stimulation_Soskic-2022-Natp_Genet_dedup_rs72736802_LD_matrix_gwas_snplist_ukb-b-11874.csv	success	19.0	16.0	0.11301889048802988	0.011499119815682461	0.0	0.0	-4048.790038387378	7.934756180172364e-05	0.0
finngen_R12_C3_LUNG_NONSMALL_EXALLC_CD4+_Naive_T_harvested_after_16_h_stimulation_Soskic-2022-Natp_Genet_dedup_rs72736802_LD_matrix_gwas_snplist_ukb-d-COPD_EARLYANDLATER.csv	success	19.0	18.0	29.381015527231423	20.302111436440516	0.0	0.9705717852907949	212.79854750594856	0.20443496840301578	4.27131214841836e-08
finngen_R12_C3_LUNG_NONSMALL_EXALLC_CD4+_Naive_T_harvested_after_16_h_stimulation_Soskic-2022-Natp_Genet_dedup_rs72736802_LD_matrix_gwas_snplist_ukb-d-M13_RHEUMA.csv	success	19.0	18.0	0.5629941484984581	0.07044743722534873	0.0	3.808064974464287e-13	1636.1220935825422	0.006385477937092876	0.0
finngen_R12_C3_LUNG_NONSMALL_EXALLC_CD4+_Naive_T_harvested_after_16_h_stimulation_Soskic-2022-Natp_Genet_dedup_rs72738704_LD_matrix_gwas_snplist_ebi-a-GCST002318.csv	success	19.0	18.0	1.0209395860533867	0.0	0.0	0.0	-8.577029675743168	0.897512357268109	0.0
finngen_R12_C3_LUNG_NONSMALL_EXALLC_CD4+_Naive_T_harvested_after_16_h_stimulation_Soskic-2022-Natp_Genet_dedup_rs72738704_LD_matrix_gwas_snplist_finngen_R12_AB1_DERMATOPHYTOSIS.csv	success	19.0	19.0	0.9827008506760081	0.1049303864823591	0.0	1.2883061284441055e-10	-9.64687628155009	0.000664959562865608	0.0
finngen_R12_C3_LUNG_NONSMALL_EXALLC_CD4+_Naive_T_harvested_after_16_h_stimulation_Soskic-2022-Natp_Genet_dedup_rs72738704_LD_matrix_gwas_snplist_finngen_R12_IPF.csv	success	19.0	19.0	0.028277211681409713	0.0017617695844359673	0.0	0.0	24.333783442991457	0.013130542549526503	0.0
finngen_R12_C3_LUNG_NONSMALL_EXALLC_CD4+_Naive_T_harvested_after_16_h_stimulation_Soskic-2022-Natp_Genet_dedup_rs72738704_LD_matrix_gwas_snplist_finngen_R12_J10_COPD.csv	success	19.0	19.0	300.1536860934976	235.04335222539368	0.0	0.9999999999985263	1.1783467635101124	3.2594802605867557e-06	0.08246795224363113
finngen_R12_C3_LUNG_NONSMALL_EXALLC_CD4+_Naive_T_harvested_after_16_h_stimulation_Soskic-2022-Natp_Genet_dedup_rs72738704_LD_matrix_gwas_snplist_finngen_R12_L12_PSORIASIS.csv	success	19.0	19.0	0.7932905826346955	0.4300759100033655	0.0	0.010748788418921795	-17.02217599153267	0.09942537332857193	2.930988785010413e-14
finngen_R12_C3_LUNG_NONSMALL_EXALLC_CD4+_Naive_T_harvested_after_16_h_stimulation_Soskic-2022-Natp_Genet_dedup_rs72738704_LD_matrix_gwas_snplist_finngen_R12_M13_RHEUMA.csv	success	19.0	19.0	0.8412611412574491	0.5079689923854632	0.0	0.0	-17.721298889672045	0.24506528542734274	0.0
finngen_R12_C3_LUNG_NONSMALL_EXALLC_CD4+_Naive_T_harvested_after_16_h_stimulation_Soskic-2022-Natp_Genet_dedup_rs72738704_LD_matrix_gwas_snplist_ukb-a-105.csv	success	19.0	15.0	0.792513084541146	0.543962090854253	0.0	0.5748319354855804	868.3108942295582	0.35354435614417756	8.812104379529728e-09
finngen_R12_C3_LUNG_NONSMALL_EXALLC_CD4+_Naive_T_harvested_after_16_h_stimulation_Soskic-2022-Natp_Genet_dedup_rs72738704_LD_matrix_gwas_snplist_ukb-b-10537.csv	success	19.0	16.0	1.1485451085335856	0.7567258930527524	0.0	0.6686111577962925	830.5941692922803	0.9659692902632251	4.55799042953231e-09
finngen_R12_C3_LUNG_NONSMALL_EXALLC_CD4+_Naive_T_harvested_after_16_h_stimulation_Soskic-2022-Natp_Genet_dedup_rs72738704_LD_matrix_gwas_snplist_ukb-b-11874.csv	success	19.0	16.0	0.11301889048802988	0.011499119815682461	0.0	0.0	-4048.790038387378	7.934756180172364e-05	0.0
finngen_R12_C3_LUNG_NONSMALL_EXALLC_CD4+_Naive_T_harvested_after_16_h_stimulation_Soskic-2022-Natp_Genet_dedup_rs72738704_LD_matrix_gwas_snplist_ukb-d-COPD_EARLYANDLATER.csv	success	19.0	18.0	29.381015527231423	20.302111436440516	0.0	0.9705717852907949	212.79854750594856	0.20443496840301578	4.27131214841836e-08
finngen_R12_C3_LUNG_NONSMALL_EXALLC_CD4+_Naive_T_harvested_after_16_h_stimulation_Soskic-2022-Natp_Genet_dedup_rs72738704_LD_matrix_gwas_snplist_ukb-d-M13_RHEUMA.csv	success	19.0	18.0	0.5629941484984581	0.07044743722534873	0.0	3.808064974464287e-13	1636.1220935825422	0.006385477937092876	0.0
finngen_R12_C3_LUNG_NONSMALL_EXALLC_CD4+_Naive_T_harvested_after_16_h_stimulation_Soskic-2022-Natp_Genet_dedup_rs72738732_LD_matrix_gwas_snplist_ebi-a-GCST002318.csv	success	21.0	20.0	1.041642061596994	0.0	0.0	0.0	-6.881587626992288	0.3524774969508129	1.7905947397922617e-05
finngen_R12_C3_LUNG_NONSMALL_EXALLC_CD4+_Naive_T_harvested_after_16_h_stimulation_Soskic-2022-Natp_Genet_dedup_rs72738732_LD_matrix_gwas_snplist_finngen_R12_AB1_DERMATOPHYTOSIS.csv	success	21.0	20.0	1.032555460468382	0.1049303864823591	0.0	0.0	-8.989658183686826	0.5782475938283382	2.220446049250313e-16
finngen_R12_C3_LUNG_NONSMALL_EXALLC_CD4+_Naive_T_harvested_after_16_h_stimulation_Soskic-2022-Natp_Genet_dedup_rs72738732_LD_matrix_gwas_snplist_finngen_R12_IPF.csv	success	21.0	20.0	0.09259659833641684	0.0017617695844359673	0.0	0.0	4.824471326670302	0.09299152595158144	0.0
finngen_R12_C3_LUNG_NONSMALL_EXALLC_CD4+_Naive_T_harvested_after_16_h_stimulation_Soskic-2022-Natp_Genet_dedup_rs72738732_LD_matrix_gwas_snplist_finngen_R12_J10_COPD.csv	success	21.0	20.0	287.8940178000598	42.25679310079491	0.0	0.9999999999732908	1.1803363411146732	5.1110469190263075e-09	0.0729424914053487
finngen_R12_C3_LUNG_NONSMALL_EXALLC_CD4+_Naive_T_harvested_after_16_h_stimulation_Soskic-2022-Natp_Genet_dedup_rs72738732_LD_matrix_gwas_snplist_finngen_R12_L12_PSORIASIS.csv	success	21.0	20.0	0.7464588419879428	0.11906373309381672	0.0	1.4056227182202008e-08	-17.067302051959636	0.09282256551236534	1.6120438317557273e-13
finngen_R12_C3_LUNG_NONSMALL_EXALLC_CD4+_Naive_T_harvested_after_16_h_stimulation_Soskic-2022-Natp_Genet_dedup_rs72738732_LD_matrix_gwas_snplist_finngen_R12_M13_RHEUMA.csv	success	21.0	20.0	0.9000827886023757	0.5079689923854632	0.0	0.0	-16.42119205552315	0.9485247072520802	0.0
finngen_R12_C3_LUNG_NONSMALL_EXALLC_CD4+_Naive_T_harvested_after_16_h_stimulation_Soskic-2022-Natp_Genet_dedup_rs72738732_LD_matrix_gwas_snplist_ukb-a-105.csv	success	21.0	17.0	0.7975069836202513	0.11476971027051372	0.0	0.0	827.6331157158372	0.0001261323925070279	0.5004551871570908
finngen_R12_C3_LUNG_NONSMALL_EXALLC_CD4+_Naive_T_harvested_after_16_h_stimulation_Soskic-2022-Natp_Genet_dedup_rs72738732_LD_matrix_gwas_snplist_ukb-b-10537.csv	success	21.0	18.0	1.1764292280449251	0.7567258930527524	0.0	0.0	777.0450629810888	6.216581979412439e-06	0.01739244577912058
finngen_R12_C3_LUNG_NONSMALL_EXALLC_CD4+_Naive_T_harvested_after_16_h_stimulation_Soskic-2022-Natp_Genet_dedup_rs72738732_LD_matrix_gwas_snplist_ukb-b-11874.csv	success	21.0	17.0	0.18256598240359634	0.011499119815682461	0.0	0.0	-3042.6177018901776	5.179125638798965e-06	1.5669397690487585e-07
finngen_R12_C3_LUNG_NONSMALL_EXALLC_CD4+_Naive_T_harvested_after_16_h_stimulation_Soskic-2022-Natp_Genet_dedup_rs72738732_LD_matrix_gwas_snplist_ukb-d-COPD_EARLYANDLATER.csv	success	21.0	20.0	27.611123986504804	0.041551604392954675	0.0	0.02353581549939754	215.47658047770364	2.3074875343809254e-12	0.5464139637774341
finngen_R12_C3_LUNG_NONSMALL_EXALLC_CD4+_Naive_T_harvested_after_16_h_stimulation_Soskic-2022-Natp_Genet_dedup_rs72738732_LD_matrix_gwas_snplist_ukb-d-M13_RHEUMA.csv	success	21.0	20.0	0.5125209752396501	0.01706603208216045	0.0	0.0	1649.0316670013483	0.00010751426034305567	0.6224745509024814
finngen_R12_C3_LUNG_NONSMALL_EXALLC_CD4+_Naive_T_harvested_after_16_h_stimulation_Soskic-2022-Natp_Genet_dedup_rs72738736_LD_matrix_gwas_snplist_ebi-a-GCST002318.csv	success	22.0	21.0	1.0131802637395637	0.0	0.0	0.0	-6.453647637019254	0.45321243851785464	2.531155825824527e-06
finngen_R12_C3_LUNG_NONSMALL_EXALLC_CD4+_Naive_T_harvested_after_16_h_stimulation_Soskic-2022-Natp_Genet_dedup_rs72738736_LD_matrix_gwas_snplist_finngen_R12_AB1_DERMATOPHYTOSIS.csv	success	22.0	22.0	1.0758173495535046	0.1049303864823591	0.0	0.0	-8.962541751833687	2.774251750548018e-07	0.008320690497045646
finngen_R12_C3_LUNG_NONSMALL_EXALLC_CD4+_Naive_T_harvested_after_16_h_stimulation_Soskic-2022-Natp_Genet_dedup_rs72738736_LD_matrix_gwas_snplist_finngen_R12_IPF.csv	success	22.0	22.0	0.11566025888822574	0.0017617695844359673	0.9851667045530741	0.0	-0.007328499135965656	0.3615971465833978	1.2128244186726533e-08
finngen_R12_C3_LUNG_NONSMALL_EXALLC_CD4+_Naive_T_harvested_after_16_h_stimulation_Soskic-2022-Natp_Genet_dedup_rs72738736_LD_matrix_gwas_snplist_finngen_R12_J10_COPD.csv	success	22.0	22.0	293.220618285534	42.25679310079491	0.0	0.9999999999739798	1.18421694682713	0.0	0.4341679163968932
finngen_R12_C3_LUNG_NONSMALL_EXALLC_CD4+_Naive_T_harvested_after_16_h_stimulation_Soskic-2022-Natp_Genet_dedup_rs72738736_LD_matrix_gwas_snplist_finngen_R12_L12_PSORIASIS.csv	success	22.0	22.0	0.6992340022324264	0.051925596867083944	0.0	0.0	-17.52007432354819	3.273698321981655e-06	0.4190671427791628
finngen_R12_C3_LUNG_NONSMALL_EXALLC_CD4+_Naive_T_harvested_after_16_h_stimulation_Soskic-2022-Natp_Genet_dedup_rs72738736_LD_matrix_gwas_snplist_finngen_R12_M13_RHEUMA.csv	success	22.0	22.0	1.0449326589688204	0.5079689923854632	0.0	0.0	-15.419969234324181	1.8211783636701284e-07	0.0002221815071075106
finngen_R12_C3_LUNG_NONSMALL_EXALLC_CD4+_Naive_T_harvested_after_16_h_stimulation_Soskic-2022-Natp_Genet_dedup_rs72738736_LD_matrix_gwas_snplist_ukb-a-105.csv	success	22.0	18.0	0.7821593427807871	0.189012070358801	0.0	0.0	841.503532531108	5.590547380873723e-05	0.17597901592818954
finngen_R12_C3_LUNG_NONSMALL_EXALLC_CD4+_Naive_T_harvested_after_16_h_stimulation_Soskic-2022-Natp_Genet_dedup_rs72738736_LD_matrix_gwas_snplist_ukb-b-10537.csv	success	22.0	19.0	1.1609092667106056	0.7567258930527524	0.0	0.0	787.7157090915198	5.940175541896409e-06	0.01878468852793702
finngen_R12_C3_LUNG_NONSMALL_EXALLC_CD4+_Naive_T_harvested_after_16_h_stimulation_Soskic-2022-Natp_Genet_dedup_rs72738736_LD_matrix_gwas_snplist_ukb-b-11874.csv	success	22.0	18.0	0.1890525510278328	0.011499119815682461	0.0	0.0	-3094.981886665268	2.684612962822186e-05	8.432300426797212e-07
finngen_R12_C3_LUNG_NONSMALL_EXALLC_CD4+_Naive_T_harvested_after_16_h_stimulation_Soskic-2022-Natp_Genet_dedup_rs72738736_LD_matrix_gwas_snplist_ukb-d-COPD_EARLYANDLATER.csv	success	22.0	21.0	27.396224079263533	0.041551604392954675	0.0	0.009125553386126861	217.43839520760636	2.361888462587558e-12	0.7421807264619233
finngen_R12_C3_LUNG_NONSMALL_EXALLC_CD4+_Naive_T_harvested_after_16_h_stimulation_Soskic-2022-Natp_Genet_dedup_rs72738736_LD_matrix_gwas_snplist_ukb-d-M13_RHEUMA.csv	success	22.0	21.0	0.5070457975630115	0.06383866465122863	0.0	0.0	1692.0210322110006	5.6775208259196575e-06	0.9856133989471596
finngen_R12_C3_LUNG_NONSMALL_EXALLC_CD4+_Naive_T_harvested_after_16_h_stimulation_Soskic-2022-Natp_Genet_dedup_rs951984_LD_matrix_gwas_snplist_ebi-a-GCST002318.csv	success	19.0	18.0	1.0209395860533867	0.0	0.0	0.0	-8.577029675743168	0.897512357268109	0.0
finngen_R12_C3_LUNG_NONSMALL_EXALLC_CD4+_Naive_T_harvested_after_16_h_stimulation_Soskic-2022-Natp_Genet_dedup_rs951984_LD_matrix_gwas_snplist_finngen_R12_AB1_DERMATOPHYTOSIS.csv	success	19.0	19.0	0.9827008506760081	0.1049303864823591	0.0	1.2883061284441055e-10	-9.64687628155009	0.000664959562865608	0.0
finngen_R12_C3_LUNG_NONSMALL_EXALLC_CD4+_Naive_T_harvested_after_16_h_stimulation_Soskic-2022-Natp_Genet_dedup_rs951984_LD_matrix_gwas_snplist_finngen_R12_IPF.csv	success	19.0	19.0	0.028277211681409713	0.0017617695844359673	0.0	0.0	24.333783442991457	0.013130542549526503	0.0
finngen_R12_C3_LUNG_NONSMALL_EXALLC_CD4+_Naive_T_harvested_after_16_h_stimulation_Soskic-2022-Natp_Genet_dedup_rs951984_LD_matrix_gwas_snplist_finngen_R12_J10_COPD.csv	success	19.0	19.0	300.1536860934976	235.04335222539368	0.0	0.9999999999985263	1.1783467635101124	3.2594802605867557e-06	0.08246795224363113
finngen_R12_C3_LUNG_NONSMALL_EXALLC_CD4+_Naive_T_harvested_after_16_h_stimulation_Soskic-2022-Natp_Genet_dedup_rs951984_LD_matrix_gwas_snplist_finngen_R12_L12_PSORIASIS.csv	success	19.0	19.0	0.7932905826346955	0.4300759100033655	0.0	0.010748788418921795	-17.02217599153267	0.09942537332857193	2.930988785010413e-14
finngen_R12_C3_LUNG_NONSMALL_EXALLC_CD4+_Naive_T_harvested_after_16_h_stimulation_Soskic-2022-Natp_Genet_dedup_rs951984_LD_matrix_gwas_snplist_finngen_R12_M13_RHEUMA.csv	success	19.0	19.0	0.8412611412574491	0.5079689923854632	0.0	0.0	-17.721298889672045	0.24506528542734274	0.0
finngen_R12_C3_LUNG_NONSMALL_EXALLC_CD4+_Naive_T_harvested_after_16_h_stimulation_Soskic-2022-Natp_Genet_dedup_rs951984_LD_matrix_gwas_snplist_ukb-a-105.csv	success	19.0	15.0	0.792513084541146	0.543962090854253	0.0	0.5748319354855804	868.3108942295582	0.35354435614417756	8.812104379529728e-09
finngen_R12_C3_LUNG_NONSMALL_EXALLC_CD4+_Naive_T_harvested_after_16_h_stimulation_Soskic-2022-Natp_Genet_dedup_rs951984_LD_matrix_gwas_snplist_ukb-b-10537.csv	success	19.0	16.0	1.1485451085335856	0.7567258930527524	0.0	0.6686111577962925	830.5941692922803	0.9659692902632251	4.55799042953231e-09
finngen_R12_C3_LUNG_NONSMALL_EXALLC_CD4+_Naive_T_harvested_after_16_h_stimulation_Soskic-2022-Natp_Genet_dedup_rs951984_LD_matrix_gwas_snplist_ukb-b-11874.csv	success	19.0	16.0	0.11301889048802988	0.011499119815682461	0.0	0.0	-4048.790038387378	7.934756180172364e-05	0.0
finngen_R12_C3_LUNG_NONSMALL_EXALLC_CD4+_Naive_T_harvested_after_16_h_stimulation_Soskic-2022-Natp_Genet_dedup_rs951984_LD_matrix_gwas_snplist_ukb-d-COPD_EARLYANDLATER.csv	success	19.0	18.0	29.381015527231423	20.302111436440516	0.0	0.9705717852907949	212.79854750594856	0.20443496840301578	4.27131214841836e-08
finngen_R12_C3_LUNG_NONSMALL_EXALLC_CD4+_Naive_T_harvested_after_16_h_stimulation_Soskic-2022-Natp_Genet_dedup_rs951984_LD_matrix_gwas_snplist_ukb-d-M13_RHEUMA.csv	success	19.0	18.0	0.5629941484984581	0.07044743722534873	0.0	3.808064974464287e-13	1636.1220935825422	0.006385477937092876	0.0
finngen_R12_C3_LUNG_NONSMALL_EXALLC_CD4+_Naive_T_harvested_after_16_h_stimulation_Soskic-2022-Natp_Genet_dedup_rs951985_LD_matrix_gwas_snplist_ebi-a-GCST002318.csv	success	19.0	18.0	1.0209395860533867	0.0	0.0	0.0	-8.577029675743168	0.897512357268109	0.0
finngen_R12_C3_LUNG_NONSMALL_EXALLC_CD4+_Naive_T_harvested_after_16_h_stimulation_Soskic-2022-Natp_Genet_dedup_rs951985_LD_matrix_gwas_snplist_finngen_R12_AB1_DERMATOPHYTOSIS.csv	success	19.0	19.0	0.9827008506760081	0.1049303864823591	0.0	1.2883061284441055e-10	-9.64687628155009	0.000664959562865608	0.0
finngen_R12_C3_LUNG_NONSMALL_EXALLC_CD4+_Naive_T_harvested_after_16_h_stimulation_Soskic-2022-Natp_Genet_dedup_rs951985_LD_matrix_gwas_snplist_finngen_R12_IPF.csv	success	19.0	19.0	0.028277211681409713	0.0017617695844359673	0.0	0.0	24.333783442991457	0.013130542549526503	0.0
finngen_R12_C3_LUNG_NONSMALL_EXALLC_CD4+_Naive_T_harvested_after_16_h_stimulation_Soskic-2022-Natp_Genet_dedup_rs951985_LD_matrix_gwas_snplist_finngen_R12_J10_COPD.csv	success	19.0	19.0	300.1536860934976	235.04335222539368	0.0	0.9999999999985263	1.1783467635101124	3.2594802605867557e-06	0.08246795224363113
finngen_R12_C3_LUNG_NONSMALL_EXALLC_CD4+_Naive_T_harvested_after_16_h_stimulation_Soskic-2022-Natp_Genet_dedup_rs951985_LD_matrix_gwas_snplist_finngen_R12_L12_PSORIASIS.csv	success	19.0	19.0	0.7932905826346955	0.4300759100033655	0.0	0.010748788418921795	-17.02217599153267	0.09942537332857193	2.930988785010413e-14
finngen_R12_C3_LUNG_NONSMALL_EXALLC_CD4+_Naive_T_harvested_after_16_h_stimulation_Soskic-2022-Natp_Genet_dedup_rs951985_LD_matrix_gwas_snplist_finngen_R12_M13_RHEUMA.csv	success	19.0	19.0	0.8412611412574491	0.5079689923854632	0.0	0.0	-17.721298889672045	0.24506528542734274	0.0
finngen_R12_C3_LUNG_NONSMALL_EXALLC_CD4+_Naive_T_harvested_after_16_h_stimulation_Soskic-2022-Natp_Genet_dedup_rs951985_LD_matrix_gwas_snplist_ukb-a-105.csv	success	19.0	15.0	0.792513084541146	0.543962090854253	0.0	0.5748319354855804	868.3108942295582	0.35354435614417756	8.812104379529728e-09
finngen_R12_C3_LUNG_NONSMALL_EXALLC_CD4+_Naive_T_harvested_after_16_h_stimulation_Soskic-2022-Natp_Genet_dedup_rs951985_LD_matrix_gwas_snplist_ukb-b-10537.csv	success	19.0	16.0	1.1485451085335856	0.7567258930527524	0.0	0.6686111577962925	830.5941692922803	0.9659692902632251	4.55799042953231e-09
finngen_R12_C3_LUNG_NONSMALL_EXALLC_CD4+_Naive_T_harvested_after_16_h_stimulation_Soskic-2022-Natp_Genet_dedup_rs951985_LD_matrix_gwas_snplist_ukb-b-11874.csv	success	19.0	16.0	0.11301889048802988	0.011499119815682461	0.0	0.0	-4048.790038387378	7.934756180172364e-05	0.0
finngen_R12_C3_LUNG_NONSMALL_EXALLC_CD4+_Naive_T_harvested_after_16_h_stimulation_Soskic-2022-Natp_Genet_dedup_rs951985_LD_matrix_gwas_snplist_ukb-d-COPD_EARLYANDLATER.csv	success	19.0	18.0	29.381015527231423	20.302111436440516	0.0	0.9705717852907949	212.79854750594856	0.20443496840301578	4.27131214841836e-08
finngen_R12_C3_LUNG_NONSMALL_EXALLC_CD4+_Naive_T_harvested_after_16_h_stimulation_Soskic-2022-Natp_Genet_dedup_rs951985_LD_matrix_gwas_snplist_ukb-d-M13_RHEUMA.csv	success	19.0	18.0	0.5629941484984581	0.07044743722534873	0.0	3.808064974464287e-13	1636.1220935825422	0.006385477937092876	0.0
finngen_R12_C3_LUNG_NONSMALL_EXALLC_CD4_Memory_after_acquiring_effector_functions_(5_d)_Soskic-2022-Natp_Genet_dedup_rs4902649_LD_matrix_gwas_snplist_ebi-a-GCST002318.csv	success	11.0	11.0	0.6566842296004377	0.0	0.0	0.0	4.82585030781612	0.014029271627946205	4.0205041618168735e-06
finngen_R12_C3_LUNG_NONSMALL_EXALLC_CD4_Memory_after_acquiring_effector_functions_(5_d)_Soskic-2022-Natp_Genet_dedup_rs4902649_LD_matrix_gwas_snplist_finngen_R12_AB1_DERMATOPHYTOSIS.csv	success	11.0	11.0	1.1904906995229332	0.001175323529536598	0.0	0.004064845641115644	-3.6425736367275907	0.06181500952824437	0.018910843432053515
finngen_R12_C3_LUNG_NONSMALL_EXALLC_CD4_Memory_after_acquiring_effector_functions_(5_d)_Soskic-2022-Natp_Genet_dedup_rs4902649_LD_matrix_gwas_snplist_finngen_R12_IPF.csv	success	11.0	11.0	0.03001916724149909	0.0013236530875592287	1.5338399439457362e-09	0.0	6.9366522519954215	0.01818523346062162	4.952663104074162e-07
finngen_R12_C3_LUNG_NONSMALL_EXALLC_CD4_Memory_after_acquiring_effector_functions_(5_d)_Soskic-2022-Natp_Genet_dedup_rs4902649_LD_matrix_gwas_snplist_finngen_R12_J10_COPD.csv	success	11.0	11.0	3.652584969023255	2.5544905724718476	0.0	0.16337477489451535	4.409262854710857	1.6728708374103007e-07	8.463185030560538e-07
finngen_R12_C3_LUNG_NONSMALL_EXALLC_CD4_Memory_after_acquiring_effector_functions_(5_d)_Soskic-2022-Natp_Genet_dedup_rs4902649_LD_matrix_gwas_snplist_finngen_R12_L12_PSORIASIS.csv	success	11.0	11.0	2.1163052458625833	1.2052469721709387	0.0	0.16599266871578688	-4.419845558453706	0.0003834948500665014	0.002071600280703967
finngen_R12_C3_LUNG_NONSMALL_EXALLC_CD4_Memory_after_acquiring_effector_functions_(5_d)_Soskic-2022-Natp_Genet_dedup_rs4902649_LD_matrix_gwas_snplist_finngen_R12_M13_RHEUMA.csv	success	11.0	11.0	4.1892902040300815	1.395611536197501	0.0	0.0003822694783554015	-3.305546458203375	0.8913900413129627	0.0478512786130858
finngen_R12_C3_LUNG_NONSMALL_EXALLC_CD4_Memory_after_acquiring_effector_functions_(5_d)_Soskic-2022-Natp_Genet_dedup_rs4902649_LD_matrix_gwas_snplist_ukb-a-105.csv	success	11.0	11.0	0.9697359108447533	0.020340761752190063	0.0	0.0	205.8956876203674	1.0582837369099707e-05	1.0136802508498022e-09
finngen_R12_C3_LUNG_NONSMALL_EXALLC_CD4_Memory_after_acquiring_effector_functions_(5_d)_Soskic-2022-Natp_Genet_dedup_rs4902649_LD_matrix_gwas_snplist_ukb-b-10537.csv	success	11.0	10.0	0.07367424603289333	0.012031743364605002	0.0	2.4398791592994407e-05	-1368.1071974058314	0.02560337137534119	3.008915339108853e-09
finngen_R12_C3_LUNG_NONSMALL_EXALLC_CD4_Memory_after_acquiring_effector_functions_(5_d)_Soskic-2022-Natp_Genet_dedup_rs4902649_LD_matrix_gwas_snplist_ukb-b-11874.csv	skip (missing >30%)
finngen_R12_C3_LUNG_NONSMALL_EXALLC_CD4_Memory_after_acquiring_effector_functions_(5_d)_Soskic-2022-Natp_Genet_dedup_rs4902649_LD_matrix_gwas_snplist_ukb-d-COPD_EARLYANDLATER.csv	success	11.0	11.0	0.4588616139688975	0.11219883268022489	2.9460878181453154e-10	0.0	318.5937635745678	0.0001776999972209481	6.2538960676761235e-09
finngen_R12_C3_LUNG_NONSMALL_EXALLC_CD4_Memory_after_acquiring_effector_functions_(5_d)_Soskic-2022-Natp_Genet_dedup_rs4902649_LD_matrix_gwas_snplist_ukb-d-M13_RHEUMA.csv	success	11.0	11.0	1.2954303385151837	0.2213513069519261	0.0	0.22035475103577917	-474.6898372667145	0.009883147083260324	0.09077759690569298
finngen_R12_C3_LUNG_NONSMALL_EXALLC_CD4_Memory_before_dividing_(16h)_Soskic-2022-Natp_Genet_dedup_rs2009746_LD_matrix_gwas_snplist_ebi-a-GCST002318.csv	success	21.0	20.0	1.041642061596994	0.0	0.0	0.0	-6.881587626992288	0.3524774969508129	1.7905947397922617e-05
finngen_R12_C3_LUNG_NONSMALL_EXALLC_CD4_Memory_before_dividing_(16h)_Soskic-2022-Natp_Genet_dedup_rs2009746_LD_matrix_gwas_snplist_finngen_R12_AB1_DERMATOPHYTOSIS.csv	success	21.0	20.0	1.032555460468382	0.1049303864823591	0.0	0.0	-8.989658183686826	0.5782475938283382	2.220446049250313e-16
finngen_R12_C3_LUNG_NONSMALL_EXALLC_CD4_Memory_before_dividing_(16h)_Soskic-2022-Natp_Genet_dedup_rs2009746_LD_matrix_gwas_snplist_finngen_R12_IPF.csv	success	21.0	20.0	0.09259659833641684	0.0017617695844359673	0.0	0.0	4.824471326670302	0.09299152595158144	0.0
finngen_R12_C3_LUNG_NONSMALL_EXALLC_CD4_Memory_before_dividing_(16h)_Soskic-2022-Natp_Genet_dedup_rs2009746_LD_matrix_gwas_snplist_finngen_R12_J10_COPD.csv	success	21.0	20.0	287.8940178000598	42.25679310079491	0.0	0.9999999999732908	1.1803363411146732	5.1110469190263075e-09	0.0729424914053487
finngen_R12_C3_LUNG_NONSMALL_EXALLC_CD4_Memory_before_dividing_(16h)_Soskic-2022-Natp_Genet_dedup_rs2009746_LD_matrix_gwas_snplist_finngen_R12_L12_PSORIASIS.csv	success	21.0	20.0	0.7464588419879428	0.11906373309381672	0.0	1.4056227182202008e-08	-17.067302051959636	0.09282256551236534	1.6120438317557273e-13
finngen_R12_C3_LUNG_NONSMALL_EXALLC_CD4_Memory_before_dividing_(16h)_Soskic-2022-Natp_Genet_dedup_rs2009746_LD_matrix_gwas_snplist_finngen_R12_M13_RHEUMA.csv	success	21.0	20.0	0.9000827886023757	0.5079689923854632	0.0	0.0	-16.42119205552315	0.9485247072520802	0.0
finngen_R12_C3_LUNG_NONSMALL_EXALLC_CD4_Memory_before_dividing_(16h)_Soskic-2022-Natp_Genet_dedup_rs2009746_LD_matrix_gwas_snplist_ukb-a-105.csv	success	21.0	17.0	0.7975069836202513	0.11476971027051372	0.0	0.0	827.6331157158372	0.0001261323925070279	0.5004551871570908
finngen_R12_C3_LUNG_NONSMALL_EXALLC_CD4_Memory_before_dividing_(16h)_Soskic-2022-Natp_Genet_dedup_rs2009746_LD_matrix_gwas_snplist_ukb-b-10537.csv	success	21.0	18.0	1.1764292280449251	0.7567258930527524	0.0	0.0	777.0450629810888	6.216581979412439e-06	0.01739244577912058
finngen_R12_C3_LUNG_NONSMALL_EXALLC_CD4_Memory_before_dividing_(16h)_Soskic-2022-Natp_Genet_dedup_rs2009746_LD_matrix_gwas_snplist_ukb-b-11874.csv	success	21.0	17.0	0.18256598240359634	0.011499119815682461	0.0	0.0	-3042.6177018901776	5.179125638798965e-06	1.5669397690487585e-07
finngen_R12_C3_LUNG_NONSMALL_EXALLC_CD4_Memory_before_dividing_(16h)_Soskic-2022-Natp_Genet_dedup_rs2009746_LD_matrix_gwas_snplist_ukb-d-COPD_EARLYANDLATER.csv	success	21.0	20.0	27.611123986504804	0.041551604392954675	0.0	0.02353581549939754	215.47658047770364	2.3074875343809254e-12	0.5464139637774341
finngen_R12_C3_LUNG_NONSMALL_EXALLC_CD4_Memory_before_dividing_(16h)_Soskic-2022-Natp_Genet_dedup_rs2009746_LD_matrix_gwas_snplist_ukb-d-M13_RHEUMA.csv	success	21.0	20.0	0.5125209752396501	0.01706603208216045	0.0	0.0	1649.0316670013483	0.00010751426034305567	0.6224745509024814
finngen_R12_C3_LUNG_NONSMALL_EXALLC_CD4_Memory_before_dividing_(16h)_Soskic-2022-Natp_Genet_dedup_rs72736802_LD_matrix_gwas_snplist_ebi-a-GCST002318.csv	success	19.0	18.0	1.0209395860533867	0.0	0.0	0.0	-8.577029675743168	0.897512357268109	0.0
finngen_R12_C3_LUNG_NONSMALL_EXALLC_CD4_Memory_before_dividing_(16h)_Soskic-2022-Natp_Genet_dedup_rs72736802_LD_matrix_gwas_snplist_finngen_R12_AB1_DERMATOPHYTOSIS.csv	success	19.0	19.0	0.9827008506760081	0.1049303864823591	0.0	1.2883061284441055e-10	-9.64687628155009	0.000664959562865608	0.0
finngen_R12_C3_LUNG_NONSMALL_EXALLC_CD4_Memory_before_dividing_(16h)_Soskic-2022-Natp_Genet_dedup_rs72736802_LD_matrix_gwas_snplist_finngen_R12_IPF.csv	success	19.0	19.0	0.028277211681409713	0.0017617695844359673	0.0	0.0	24.333783442991457	0.013130542549526503	0.0
finngen_R12_C3_LUNG_NONSMALL_EXALLC_CD4_Memory_before_dividing_(16h)_Soskic-2022-Natp_Genet_dedup_rs72736802_LD_matrix_gwas_snplist_finngen_R12_J10_COPD.csv	success	19.0	19.0	300.1536860934976	235.04335222539368	0.0	0.9999999999985263	1.1783467635101124	3.2594802605867557e-06	0.08246795224363113
finngen_R12_C3_LUNG_NONSMALL_EXALLC_CD4_Memory_before_dividing_(16h)_Soskic-2022-Natp_Genet_dedup_rs72736802_LD_matrix_gwas_snplist_finngen_R12_L12_PSORIASIS.csv	success	19.0	19.0	0.7932905826346955	0.4300759100033655	0.0	0.010748788418921795	-17.02217599153267	0.09942537332857193	2.930988785010413e-14
finngen_R12_C3_LUNG_NONSMALL_EXALLC_CD4_Memory_before_dividing_(16h)_Soskic-2022-Natp_Genet_dedup_rs72736802_LD_matrix_gwas_snplist_finngen_R12_M13_RHEUMA.csv	success	19.0	19.0	0.8412611412574491	0.5079689923854632	0.0	0.0	-17.721298889672045	0.24506528542734274	0.0
finngen_R12_C3_LUNG_NONSMALL_EXALLC_CD4_Memory_before_dividing_(16h)_Soskic-2022-Natp_Genet_dedup_rs72736802_LD_matrix_gwas_snplist_ukb-a-105.csv	success	19.0	15.0	0.792513084541146	0.543962090854253	0.0	0.5748319354855804	868.3108942295582	0.35354435614417756	8.812104379529728e-09
finngen_R12_C3_LUNG_NONSMALL_EXALLC_CD4_Memory_before_dividing_(16h)_Soskic-2022-Natp_Genet_dedup_rs72736802_LD_matrix_gwas_snplist_ukb-b-10537.csv	success	19.0	16.0	1.1485451085335856	0.7567258930527524	0.0	0.6686111577962925	830.5941692922803	0.9659692902632251	4.55799042953231e-09
finngen_R12_C3_LUNG_NONSMALL_EXALLC_CD4_Memory_before_dividing_(16h)_Soskic-2022-Natp_Genet_dedup_rs72736802_LD_matrix_gwas_snplist_ukb-b-11874.csv	success	19.0	16.0	0.11301889048802988	0.011499119815682461	0.0	0.0	-4048.790038387378	7.934756180172364e-05	0.0
finngen_R12_C3_LUNG_NONSMALL_EXALLC_CD4_Memory_before_dividing_(16h)_Soskic-2022-Natp_Genet_dedup_rs72736802_LD_matrix_gwas_snplist_ukb-d-COPD_EARLYANDLATER.csv	success	19.0	18.0	29.381015527231423	20.302111436440516	0.0	0.9705717852907949	212.79854750594856	0.20443496840301578	4.27131214841836e-08
finngen_R12_C3_LUNG_NONSMALL_EXALLC_CD4_Memory_before_dividing_(16h)_Soskic-2022-Natp_Genet_dedup_rs72736802_LD_matrix_gwas_snplist_ukb-d-M13_RHEUMA.csv	success	19.0	18.0	0.5629941484984581	0.07044743722534873	0.0	3.808064974464287e-13	1636.1220935825422	0.006385477937092876	0.0
finngen_R12_C3_LUNG_NONSMALL_EXALLC_CD4_Memory_before_dividing_(16h)_Soskic-2022-Natp_Genet_dedup_rs72738704_LD_matrix_gwas_snplist_ebi-a-GCST002318.csv	success	19.0	18.0	1.0209395860533867	0.0	0.0	0.0	-8.577029675743168	0.897512357268109	0.0
finngen_R12_C3_LUNG_NONSMALL_EXALLC_CD4_Memory_before_dividing_(16h)_Soskic-2022-Natp_Genet_dedup_rs72738704_LD_matrix_gwas_snplist_finngen_R12_AB1_DERMATOPHYTOSIS.csv	success	19.0	19.0	0.9827008506760081	0.1049303864823591	0.0	1.2883061284441055e-10	-9.64687628155009	0.000664959562865608	0.0
finngen_R12_C3_LUNG_NONSMALL_EXALLC_CD4_Memory_before_dividing_(16h)_Soskic-2022-Natp_Genet_dedup_rs72738704_LD_matrix_gwas_snplist_finngen_R12_IPF.csv	success	19.0	19.0	0.028277211681409713	0.0017617695844359673	0.0	0.0	24.333783442991457	0.013130542549526503	0.0
finngen_R12_C3_LUNG_NONSMALL_EXALLC_CD4_Memory_before_dividing_(16h)_Soskic-2022-Natp_Genet_dedup_rs72738704_LD_matrix_gwas_snplist_finngen_R12_J10_COPD.csv	success	19.0	19.0	300.1536860934976	235.04335222539368	0.0	0.9999999999985263	1.1783467635101124	3.2594802605867557e-06	0.08246795224363113
finngen_R12_C3_LUNG_NONSMALL_EXALLC_CD4_Memory_before_dividing_(16h)_Soskic-2022-Natp_Genet_dedup_rs72738704_LD_matrix_gwas_snplist_finngen_R12_L12_PSORIASIS.csv	success	19.0	19.0	0.7932905826346955	0.4300759100033655	0.0	0.010748788418921795	-17.02217599153267	0.09942537332857193	2.930988785010413e-14
finngen_R12_C3_LUNG_NONSMALL_EXALLC_CD4_Memory_before_dividing_(16h)_Soskic-2022-Natp_Genet_dedup_rs72738704_LD_matrix_gwas_snplist_finngen_R12_M13_RHEUMA.csv	success	19.0	19.0	0.8412611412574491	0.5079689923854632	0.0	0.0	-17.721298889672045	0.24506528542734274	0.0
finngen_R12_C3_LUNG_NONSMALL_EXALLC_CD4_Memory_before_dividing_(16h)_Soskic-2022-Natp_Genet_dedup_rs72738704_LD_matrix_gwas_snplist_ukb-a-105.csv	success	19.0	15.0	0.792513084541146	0.543962090854253	0.0	0.5748319354855804	868.3108942295582	0.35354435614417756	8.812104379529728e-09
finngen_R12_C3_LUNG_NONSMALL_EXALLC_CD4_Memory_before_dividing_(16h)_Soskic-2022-Natp_Genet_dedup_rs72738704_LD_matrix_gwas_snplist_ukb-b-10537.csv	success	19.0	16.0	1.1485451085335856	0.7567258930527524	0.0	0.6686111577962925	830.5941692922803	0.9659692902632251	4.55799042953231e-09
finngen_R12_C3_LUNG_NONSMALL_EXALLC_CD4_Memory_before_dividing_(16h)_Soskic-2022-Natp_Genet_dedup_rs72738704_LD_matrix_gwas_snplist_ukb-b-11874.csv	success	19.0	16.0	0.11301889048802988	0.011499119815682461	0.0	0.0	-4048.790038387378	7.934756180172364e-05	0.0
finngen_R12_C3_LUNG_NONSMALL_EXALLC_CD4_Memory_before_dividing_(16h)_Soskic-2022-Natp_Genet_dedup_rs72738704_LD_matrix_gwas_snplist_ukb-d-COPD_EARLYANDLATER.csv	success	19.0	18.0	29.381015527231423	20.302111436440516	0.0	0.9705717852907949	212.79854750594856	0.20443496840301578	4.27131214841836e-08
finngen_R12_C3_LUNG_NONSMALL_EXALLC_CD4_Memory_before_dividing_(16h)_Soskic-2022-Natp_Genet_dedup_rs72738704_LD_matrix_gwas_snplist_ukb-d-M13_RHEUMA.csv	success	19.0	18.0	0.5629941484984581	0.07044743722534873	0.0	3.808064974464287e-13	1636.1220935825422	0.006385477937092876	0.0
finngen_R12_C3_LUNG_NONSMALL_EXALLC_CD4_Memory_before_dividing_(16h)_Soskic-2022-Natp_Genet_dedup_rs72738732_LD_matrix_gwas_snplist_ebi-a-GCST002318.csv	success	21.0	20.0	1.041642061596994	0.0	0.0	0.0	-6.881587626992288	0.3524774969508129	1.7905947397922617e-05
finngen_R12_C3_LUNG_NONSMALL_EXALLC_CD4_Memory_before_dividing_(16h)_Soskic-2022-Natp_Genet_dedup_rs72738732_LD_matrix_gwas_snplist_finngen_R12_AB1_DERMATOPHYTOSIS.csv	success	21.0	20.0	1.032555460468382	0.1049303864823591	0.0	0.0	-8.989658183686826	0.5782475938283382	2.220446049250313e-16
finngen_R12_C3_LUNG_NONSMALL_EXALLC_CD4_Memory_before_dividing_(16h)_Soskic-2022-Natp_Genet_dedup_rs72738732_LD_matrix_gwas_snplist_finngen_R12_IPF.csv	success	21.0	20.0	0.09259659833641684	0.0017617695844359673	0.0	0.0	4.824471326670302	0.09299152595158144	0.0
finngen_R12_C3_LUNG_NONSMALL_EXALLC_CD4_Memory_before_dividing_(16h)_Soskic-2022-Natp_Genet_dedup_rs72738732_LD_matrix_gwas_snplist_finngen_R12_J10_COPD.csv	success	21.0	20.0	287.8940178000598	42.25679310079491	0.0	0.9999999999732908	1.1803363411146732	5.1110469190263075e-09	0.0729424914053487
finngen_R12_C3_LUNG_NONSMALL_EXALLC_CD4_Memory_before_dividing_(16h)_Soskic-2022-Natp_Genet_dedup_rs72738732_LD_matrix_gwas_snplist_finngen_R12_L12_PSORIASIS.csv	success	21.0	20.0	0.7464588419879428	0.11906373309381672	0.0	1.4056227182202008e-08	-17.067302051959636	0.09282256551236534	1.6120438317557273e-13
finngen_R12_C3_LUNG_NONSMALL_EXALLC_CD4_Memory_before_dividing_(16h)_Soskic-2022-Natp_Genet_dedup_rs72738732_LD_matrix_gwas_snplist_finngen_R12_M13_RHEUMA.csv	success	21.0	20.0	0.9000827886023757	0.5079689923854632	0.0	0.0	-16.42119205552315	0.9485247072520802	0.0
finngen_R12_C3_LUNG_NONSMALL_EXALLC_CD4_Memory_before_dividing_(16h)_Soskic-2022-Natp_Genet_dedup_rs72738732_LD_matrix_gwas_snplist_ukb-a-105.csv	success	21.0	17.0	0.7975069836202513	0.11476971027051372	0.0	0.0	827.6331157158372	0.0001261323925070279	0.5004551871570908
finngen_R12_C3_LUNG_NONSMALL_EXALLC_CD4_Memory_before_dividing_(16h)_Soskic-2022-Natp_Genet_dedup_rs72738732_LD_matrix_gwas_snplist_ukb-b-10537.csv	success	21.0	18.0	1.1764292280449251	0.7567258930527524	0.0	0.0	777.0450629810888	6.216581979412439e-06	0.01739244577912058
finngen_R12_C3_LUNG_NONSMALL_EXALLC_CD4_Memory_before_dividing_(16h)_Soskic-2022-Natp_Genet_dedup_rs72738732_LD_matrix_gwas_snplist_ukb-b-11874.csv	success	21.0	17.0	0.18256598240359634	0.011499119815682461	0.0	0.0	-3042.6177018901776	5.179125638798965e-06	1.5669397690487585e-07
finngen_R12_C3_LUNG_NONSMALL_EXALLC_CD4_Memory_before_dividing_(16h)_Soskic-2022-Natp_Genet_dedup_rs72738732_LD_matrix_gwas_snplist_ukb-d-COPD_EARLYANDLATER.csv	success	21.0	20.0	27.611123986504804	0.041551604392954675	0.0	0.02353581549939754	215.47658047770364	2.3074875343809254e-12	0.5464139637774341
finngen_R12_C3_LUNG_NONSMALL_EXALLC_CD4_Memory_before_dividing_(16h)_Soskic-2022-Natp_Genet_dedup_rs72738732_LD_matrix_gwas_snplist_ukb-d-M13_RHEUMA.csv	success	21.0	20.0	0.5125209752396501	0.01706603208216045	0.0	0.0	1649.0316670013483	0.00010751426034305567	0.6224745509024814
finngen_R12_C3_LUNG_NONSMALL_EXALLC_CD4_Memory_before_dividing_(16h)_Soskic-2022-Natp_Genet_dedup_rs951984_LD_matrix_gwas_snplist_ebi-a-GCST002318.csv	success	19.0	18.0	1.0209395860533867	0.0	0.0	0.0	-8.577029675743168	0.897512357268109	0.0
finngen_R12_C3_LUNG_NONSMALL_EXALLC_CD4_Memory_before_dividing_(16h)_Soskic-2022-Natp_Genet_dedup_rs951984_LD_matrix_gwas_snplist_finngen_R12_AB1_DERMATOPHYTOSIS.csv	success	19.0	19.0	0.9827008506760081	0.1049303864823591	0.0	1.2883061284441055e-10	-9.64687628155009	0.000664959562865608	0.0
finngen_R12_C3_LUNG_NONSMALL_EXALLC_CD4_Memory_before_dividing_(16h)_Soskic-2022-Natp_Genet_dedup_rs951984_LD_matrix_gwas_snplist_finngen_R12_IPF.csv	success	19.0	19.0	0.028277211681409713	0.0017617695844359673	0.0	0.0	24.333783442991457	0.013130542549526503	0.0
finngen_R12_C3_LUNG_NONSMALL_EXALLC_CD4_Memory_before_dividing_(16h)_Soskic-2022-Natp_Genet_dedup_rs951984_LD_matrix_gwas_snplist_finngen_R12_J10_COPD.csv	success	19.0	19.0	300.1536860934976	235.04335222539368	0.0	0.9999999999985263	1.1783467635101124	3.2594802605867557e-06	0.08246795224363113
finngen_R12_C3_LUNG_NONSMALL_EXALLC_CD4_Memory_before_dividing_(16h)_Soskic-2022-Natp_Genet_dedup_rs951984_LD_matrix_gwas_snplist_finngen_R12_L12_PSORIASIS.csv	success	19.0	19.0	0.7932905826346955	0.4300759100033655	0.0	0.010748788418921795	-17.02217599153267	0.09942537332857193	2.930988785010413e-14
finngen_R12_C3_LUNG_NONSMALL_EXALLC_CD4_Memory_before_dividing_(16h)_Soskic-2022-Natp_Genet_dedup_rs951984_LD_matrix_gwas_snplist_finngen_R12_M13_RHEUMA.csv	success	19.0	19.0	0.8412611412574491	0.5079689923854632	0.0	0.0	-17.721298889672045	0.24506528542734274	0.0
finngen_R12_C3_LUNG_NONSMALL_EXALLC_CD4_Memory_before_dividing_(16h)_Soskic-2022-Natp_Genet_dedup_rs951984_LD_matrix_gwas_snplist_ukb-a-105.csv	success	19.0	15.0	0.792513084541146	0.543962090854253	0.0	0.5748319354855804	868.3108942295582	0.35354435614417756	8.812104379529728e-09
finngen_R12_C3_LUNG_NONSMALL_EXALLC_CD4_Memory_before_dividing_(16h)_Soskic-2022-Natp_Genet_dedup_rs951984_LD_matrix_gwas_snplist_ukb-b-10537.csv	success	19.0	16.0	1.1485451085335856	0.7567258930527524	0.0	0.6686111577962925	830.5941692922803	0.9659692902632251	4.55799042953231e-09
finngen_R12_C3_LUNG_NONSMALL_EXALLC_CD4_Memory_before_dividing_(16h)_Soskic-2022-Natp_Genet_dedup_rs951984_LD_matrix_gwas_snplist_ukb-b-11874.csv	success	19.0	16.0	0.11301889048802988	0.011499119815682461	0.0	0.0	-4048.790038387378	7.934756180172364e-05	0.0
finngen_R12_C3_LUNG_NONSMALL_EXALLC_CD4_Memory_before_dividing_(16h)_Soskic-2022-Natp_Genet_dedup_rs951984_LD_matrix_gwas_snplist_ukb-d-COPD_EARLYANDLATER.csv	success	19.0	18.0	29.381015527231423	20.302111436440516	0.0	0.9705717852907949	212.79854750594856	0.20443496840301578	4.27131214841836e-08
finngen_R12_C3_LUNG_NONSMALL_EXALLC_CD4_Memory_before_dividing_(16h)_Soskic-2022-Natp_Genet_dedup_rs951984_LD_matrix_gwas_snplist_ukb-d-M13_RHEUMA.csv	success	19.0	18.0	0.5629941484984581	0.07044743722534873	0.0	3.808064974464287e-13	1636.1220935825422	0.006385477937092876	0.0
finngen_R12_C3_LUNG_NONSMALL_EXALLC_CD4_Memory_before_dividing_(16h)_Soskic-2022-Natp_Genet_dedup_rs951985_LD_matrix_gwas_snplist_ebi-a-GCST002318.csv	success	19.0	18.0	1.0209395860533867	0.0	0.0	0.0	-8.577029675743168	0.897512357268109	0.0
finngen_R12_C3_LUNG_NONSMALL_EXALLC_CD4_Memory_before_dividing_(16h)_Soskic-2022-Natp_Genet_dedup_rs951985_LD_matrix_gwas_snplist_finngen_R12_AB1_DERMATOPHYTOSIS.csv	success	19.0	19.0	0.9827008506760081	0.1049303864823591	0.0	1.2883061284441055e-10	-9.64687628155009	0.000664959562865608	0.0
finngen_R12_C3_LUNG_NONSMALL_EXALLC_CD4_Memory_before_dividing_(16h)_Soskic-2022-Natp_Genet_dedup_rs951985_LD_matrix_gwas_snplist_finngen_R12_IPF.csv	success	19.0	19.0	0.028277211681409713	0.0017617695844359673	0.0	0.0	24.333783442991457	0.013130542549526503	0.0
finngen_R12_C3_LUNG_NONSMALL_EXALLC_CD4_Memory_before_dividing_(16h)_Soskic-2022-Natp_Genet_dedup_rs951985_LD_matrix_gwas_snplist_finngen_R12_J10_COPD.csv	success	19.0	19.0	300.1536860934976	235.04335222539368	0.0	0.9999999999985263	1.1783467635101124	3.2594802605867557e-06	0.08246795224363113
finngen_R12_C3_LUNG_NONSMALL_EXALLC_CD4_Memory_before_dividing_(16h)_Soskic-2022-Natp_Genet_dedup_rs951985_LD_matrix_gwas_snplist_finngen_R12_L12_PSORIASIS.csv	success	19.0	19.0	0.7932905826346955	0.4300759100033655	0.0	0.010748788418921795	-17.02217599153267	0.09942537332857193	2.930988785010413e-14
finngen_R12_C3_LUNG_NONSMALL_EXALLC_CD4_Memory_before_dividing_(16h)_Soskic-2022-Natp_Genet_dedup_rs951985_LD_matrix_gwas_snplist_finngen_R12_M13_RHEUMA.csv	success	19.0	19.0	0.8412611412574491	0.5079689923854632	0.0	0.0	-17.721298889672045	0.24506528542734274	0.0
finngen_R12_C3_LUNG_NONSMALL_EXALLC_CD4_Memory_before_dividing_(16h)_Soskic-2022-Natp_Genet_dedup_rs951985_LD_matrix_gwas_snplist_ukb-a-105.csv	success	19.0	15.0	0.792513084541146	0.543962090854253	0.0	0.5748319354855804	868.3108942295582	0.35354435614417756	8.812104379529728e-09
finngen_R12_C3_LUNG_NONSMALL_EXALLC_CD4_Memory_before_dividing_(16h)_Soskic-2022-Natp_Genet_dedup_rs951985_LD_matrix_gwas_snplist_ukb-b-10537.csv	success	19.0	16.0	1.1485451085335856	0.7567258930527524	0.0	0.6686111577962925	830.5941692922803	0.9659692902632251	4.55799042953231e-09
finngen_R12_C3_LUNG_NONSMALL_EXALLC_CD4_Memory_before_dividing_(16h)_Soskic-2022-Natp_Genet_dedup_rs951985_LD_matrix_gwas_snplist_ukb-b-11874.csv	success	19.0	16.0	0.11301889048802988	0.011499119815682461	0.0	0.0	-4048.790038387378	7.934756180172364e-05	0.0
finngen_R12_C3_LUNG_NONSMALL_EXALLC_CD4_Memory_before_dividing_(16h)_Soskic-2022-Natp_Genet_dedup_rs951985_LD_matrix_gwas_snplist_ukb-d-COPD_EARLYANDLATER.csv	success	19.0	18.0	29.381015527231423	20.302111436440516	0.0	0.9705717852907949	212.79854750594856	0.20443496840301578	4.27131214841836e-08
finngen_R12_C3_LUNG_NONSMALL_EXALLC_CD4_Memory_before_dividing_(16h)_Soskic-2022-Natp_Genet_dedup_rs951985_LD_matrix_gwas_snplist_ukb-d-M13_RHEUMA.csv	success	19.0	18.0	0.5629941484984581	0.07044743722534873	0.0	3.808064974464287e-13	1636.1220935825422	0.006385477937092876	0.0
finngen_R12_C3_LUNG_NONSMALL_EXALLC_Monocyte_(Mono)_non-classical_Schmiedel-2022-Scip_Immunol_dedup_rs1062980_LD_matrix_gwas_snplist_ebi-a-GCST002318.csv	success	22.0	22.0	0.6023993828423572	0.0	9.551515134376132e-11	0.0	2.0573082021054576	0.024245897120657167	0.02665674919319483
finngen_R12_C3_LUNG_NONSMALL_EXALLC_Monocyte_(Mono)_non-classical_Schmiedel-2022-Scip_Immunol_dedup_rs1062980_LD_matrix_gwas_snplist_finngen_R12_AB1_DERMATOPHYTOSIS.csv	success	22.0	22.0	0.08705434155350811	0.044548357580856915	0.0	0.0	-8.36281073553382	0.08550033094342058	0.3890121666143731
finngen_R12_C3_LUNG_NONSMALL_EXALLC_Monocyte_(Mono)_non-classical_Schmiedel-2022-Scip_Immunol_dedup_rs1062980_LD_matrix_gwas_snplist_finngen_R12_IPF.csv	success	22.0	22.0	0.30448460031034447	0.10375679815955603	0.0	0.0	5.007192628056184	0.0010101111617495384	0.04380962884152062
finngen_R12_C3_LUNG_NONSMALL_EXALLC_Monocyte_(Mono)_non-classical_Schmiedel-2022-Scip_Immunol_dedup_rs1062980_LD_matrix_gwas_snplist_finngen_R12_J10_COPD.csv	success	22.0	22.0	94.82622866078738	23.93840760463964	0.0	0.9999999025880469	1.4304325435381964	0.0	3.70590319731523e-05
finngen_R12_C3_LUNG_NONSMALL_EXALLC_Monocyte_(Mono)_non-classical_Schmiedel-2022-Scip_Immunol_dedup_rs1062980_LD_matrix_gwas_snplist_finngen_R12_L12_PSORIASIS.csv	success	22.0	22.0	0.06158162846855495	0.0008326558984673947	0.0	0.0	-14.850552032874877	0.005138695946170557	0.015064444876599303
finngen_R12_C3_LUNG_NONSMALL_EXALLC_Monocyte_(Mono)_non-classical_Schmiedel-2022-Scip_Immunol_dedup_rs1062980_LD_matrix_gwas_snplist_finngen_R12_M13_RHEUMA.csv	success	22.0	22.0	0.1398173045304067	0.0007453596033434332	0.0	1.813993010357784e-06	-30.449554754107776	0.0	0.0002630892532933249
finngen_R12_C3_LUNG_NONSMALL_EXALLC_Monocyte_(Mono)_non-classical_Schmiedel-2022-Scip_Immunol_dedup_rs1062980_LD_matrix_gwas_snplist_ukb-a-105.csv	success	22.0	20.0	1.5903847430635105	1.2768045119891671	0.0	0.0	359.14904486862275	1.3827206046812535e-10	0.00021792748151128194
finngen_R12_C3_LUNG_NONSMALL_EXALLC_Monocyte_(Mono)_non-classical_Schmiedel-2022-Scip_Immunol_dedup_rs1062980_LD_matrix_gwas_snplist_ukb-b-10537.csv	success	22.0	20.0	1.591035251639126	1.36382611200715	0.0	0.0	431.3057499237402	6.047828904343078e-12	0.00033011531420656937
finngen_R12_C3_LUNG_NONSMALL_EXALLC_Monocyte_(Mono)_non-classical_Schmiedel-2022-Scip_Immunol_dedup_rs1062980_LD_matrix_gwas_snplist_ukb-b-11874.csv	skip (missing >30%)
finngen_R12_C3_LUNG_NONSMALL_EXALLC_Monocyte_(Mono)_non-classical_Schmiedel-2022-Scip_Immunol_dedup_rs1062980_LD_matrix_gwas_snplist_ukb-d-COPD_EARLYANDLATER.csv	success	22.0	22.0	15.465533767065079	10.304218413853933	0.0	3.698830952969523e-06	196.82279884171732	0.0	1.0100292464176874e-05
finngen_R12_C3_LUNG_NONSMALL_EXALLC_Monocyte_(Mono)_non-classical_Schmiedel-2022-Scip_Immunol_dedup_rs1062980_LD_matrix_gwas_snplist_ukb-d-M13_RHEUMA.csv	success	22.0	22.0	0.255641538737191	0.0947724796390985	0.0	0.0769344397847902	1683.2848287954755	0.0	0.009155879319543203
finngen_R12_C3_LUNG_NONSMALL_EXALLC_Monocyte_(Mono)_non-classical_Schmiedel-2022-Scip_Immunol_dedup_rs12592111_LD_matrix_gwas_snplist_ebi-a-GCST002318.csv	success	22.0	22.0	0.6023993828423572	0.0	9.551515134376132e-11	0.0	2.0573082021054576	0.024245897120657167	0.02665674919319483
finngen_R12_C3_LUNG_NONSMALL_EXALLC_Monocyte_(Mono)_non-classical_Schmiedel-2022-Scip_Immunol_dedup_rs12592111_LD_matrix_gwas_snplist_finngen_R12_AB1_DERMATOPHYTOSIS.csv	success	22.0	22.0	0.08705434155350811	0.044548357580856915	0.0	0.0	-8.36281073553382	0.08550033094342058	0.3890121666143731
finngen_R12_C3_LUNG_NONSMALL_EXALLC_Monocyte_(Mono)_non-classical_Schmiedel-2022-Scip_Immunol_dedup_rs12592111_LD_matrix_gwas_snplist_finngen_R12_IPF.csv	success	22.0	22.0	0.30448460031034447	0.10375679815955603	0.0	0.0	5.007192628056184	0.0010101111617495384	0.04380962884152062
finngen_R12_C3_LUNG_NONSMALL_EXALLC_Monocyte_(Mono)_non-classical_Schmiedel-2022-Scip_Immunol_dedup_rs12592111_LD_matrix_gwas_snplist_finngen_R12_J10_COPD.csv	success	22.0	22.0	94.82622866078738	23.93840760463964	0.0	0.9999999025880469	1.4304325435381964	0.0	3.70590319731523e-05
finngen_R12_C3_LUNG_NONSMALL_EXALLC_Monocyte_(Mono)_non-classical_Schmiedel-2022-Scip_Immunol_dedup_rs12592111_LD_matrix_gwas_snplist_finngen_R12_L12_PSORIASIS.csv	success	22.0	22.0	0.06158162846855495	0.0008326558984673947	0.0	0.0	-14.850552032874877	0.005138695946170557	0.015064444876599303
finngen_R12_C3_LUNG_NONSMALL_EXALLC_Monocyte_(Mono)_non-classical_Schmiedel-2022-Scip_Immunol_dedup_rs12592111_LD_matrix_gwas_snplist_finngen_R12_M13_RHEUMA.csv	success	22.0	22.0	0.1398173045304067	0.0007453596033434332	0.0	1.813993010357784e-06	-30.449554754107776	0.0	0.0002630892532933249
finngen_R12_C3_LUNG_NONSMALL_EXALLC_Monocyte_(Mono)_non-classical_Schmiedel-2022-Scip_Immunol_dedup_rs12592111_LD_matrix_gwas_snplist_ukb-a-105.csv	success	22.0	20.0	1.5903847430635105	1.2768045119891671	0.0	0.0	359.14904486862275	1.3827206046812535e-10	0.00021792748151128194
finngen_R12_C3_LUNG_NONSMALL_EXALLC_Monocyte_(Mono)_non-classical_Schmiedel-2022-Scip_Immunol_dedup_rs12592111_LD_matrix_gwas_snplist_ukb-b-10537.csv	success	22.0	20.0	1.591035251639126	1.36382611200715	0.0	0.0	431.3057499237402	6.047828904343078e-12	0.00033011531420656937
finngen_R12_C3_LUNG_NONSMALL_EXALLC_Monocyte_(Mono)_non-classical_Schmiedel-2022-Scip_Immunol_dedup_rs12592111_LD_matrix_gwas_snplist_ukb-b-11874.csv	skip (missing >30%)
finngen_R12_C3_LUNG_NONSMALL_EXALLC_Monocyte_(Mono)_non-classical_Schmiedel-2022-Scip_Immunol_dedup_rs12592111_LD_matrix_gwas_snplist_ukb-d-COPD_EARLYANDLATER.csv	success	22.0	22.0	15.465533767065079	10.304218413853933	0.0	3.698830952969523e-06	196.82279884171732	0.0	1.0100292464176874e-05
finngen_R12_C3_LUNG_NONSMALL_EXALLC_Monocyte_(Mono)_non-classical_Schmiedel-2022-Scip_Immunol_dedup_rs12592111_LD_matrix_gwas_snplist_ukb-d-M13_RHEUMA.csv	success	22.0	22.0	0.255641538737191	0.0947724796390985	0.0	0.0769344397847902	1683.2848287954755	0.0	0.009155879319543203
finngen_R12_C3_LUNG_NONSMALL_EXALLC_Monocyte_(Mono)_non-classical_Schmiedel-2022-Scip_Immunol_dedup_rs12594711_LD_matrix_gwas_snplist_ebi-a-GCST002318.csv	success	22.0	22.0	0.6023993828423572	0.0	9.551515134376132e-11	0.0	2.0573082021054576	0.024245897120657167	0.02665674919319483
finngen_R12_C3_LUNG_NONSMALL_EXALLC_Monocyte_(Mono)_non-classical_Schmiedel-2022-Scip_Immunol_dedup_rs12594711_LD_matrix_gwas_snplist_finngen_R12_AB1_DERMATOPHYTOSIS.csv	success	22.0	22.0	0.08705434155350811	0.044548357580856915	0.0	0.0	-8.36281073553382	0.08550033094342058	0.3890121666143731
finngen_R12_C3_LUNG_NONSMALL_EXALLC_Monocyte_(Mono)_non-classical_Schmiedel-2022-Scip_Immunol_dedup_rs12594711_LD_matrix_gwas_snplist_finngen_R12_IPF.csv	success	22.0	22.0	0.30448460031034447	0.10375679815955603	0.0	0.0	5.007192628056184	0.0010101111617495384	0.04380962884152062
finngen_R12_C3_LUNG_NONSMALL_EXALLC_Monocyte_(Mono)_non-classical_Schmiedel-2022-Scip_Immunol_dedup_rs12594711_LD_matrix_gwas_snplist_finngen_R12_J10_COPD.csv	success	22.0	22.0	94.82622866078738	23.93840760463964	0.0	0.9999999025880469	1.4304325435381964	0.0	3.70590319731523e-05
finngen_R12_C3_LUNG_NONSMALL_EXALLC_Monocyte_(Mono)_non-classical_Schmiedel-2022-Scip_Immunol_dedup_rs12594711_LD_matrix_gwas_snplist_finngen_R12_L12_PSORIASIS.csv	success	22.0	22.0	0.06158162846855495	0.0008326558984673947	0.0	0.0	-14.850552032874877	0.005138695946170557	0.015064444876599303
finngen_R12_C3_LUNG_NONSMALL_EXALLC_Monocyte_(Mono)_non-classical_Schmiedel-2022-Scip_Immunol_dedup_rs12594711_LD_matrix_gwas_snplist_finngen_R12_M13_RHEUMA.csv	success	22.0	22.0	0.1398173045304067	0.0007453596033434332	0.0	1.813993010357784e-06	-30.449554754107776	0.0	0.0002630892532933249
finngen_R12_C3_LUNG_NONSMALL_EXALLC_Monocyte_(Mono)_non-classical_Schmiedel-2022-Scip_Immunol_dedup_rs12594711_LD_matrix_gwas_snplist_ukb-a-105.csv	success	22.0	20.0	1.5903847430635105	1.2768045119891671	0.0	0.0	359.14904486862275	1.3827206046812535e-10	0.00021792748151128194
finngen_R12_C3_LUNG_NONSMALL_EXALLC_Monocyte_(Mono)_non-classical_Schmiedel-2022-Scip_Immunol_dedup_rs12594711_LD_matrix_gwas_snplist_ukb-b-10537.csv	success	22.0	20.0	1.591035251639126	1.36382611200715	0.0	0.0	431.3057499237402	6.047828904343078e-12	0.00033011531420656937
finngen_R12_C3_LUNG_NONSMALL_EXALLC_Monocyte_(Mono)_non-classical_Schmiedel-2022-Scip_Immunol_dedup_rs12594711_LD_matrix_gwas_snplist_ukb-b-11874.csv	skip (missing >30%)
finngen_R12_C3_LUNG_NONSMALL_EXALLC_Monocyte_(Mono)_non-classical_Schmiedel-2022-Scip_Immunol_dedup_rs12594711_LD_matrix_gwas_snplist_ukb-d-COPD_EARLYANDLATER.csv	success	22.0	22.0	15.465533767065079	10.304218413853933	0.0	3.698830952969523e-06	196.82279884171732	0.0	1.0100292464176874e-05
finngen_R12_C3_LUNG_NONSMALL_EXALLC_Monocyte_(Mono)_non-classical_Schmiedel-2022-Scip_Immunol_dedup_rs12594711_LD_matrix_gwas_snplist_ukb-d-M13_RHEUMA.csv	success	22.0	22.0	0.255641538737191	0.0947724796390985	0.0	0.0769344397847902	1683.2848287954755	0.0	0.009155879319543203
finngen_R12_C3_LUNG_NONSMALL_EXALLC_Monocyte_(Mono)_non-classical_Schmiedel-2022-Scip_Immunol_dedup_rs12899351_LD_matrix_gwas_snplist_ebi-a-GCST002318.csv	success	22.0	22.0	0.6023993828423572	0.0	9.551515134376132e-11	0.0	2.0573082021054576	0.024245897120657167	0.02665674919319483
finngen_R12_C3_LUNG_NONSMALL_EXALLC_Monocyte_(Mono)_non-classical_Schmiedel-2022-Scip_Immunol_dedup_rs12899351_LD_matrix_gwas_snplist_finngen_R12_AB1_DERMATOPHYTOSIS.csv	success	22.0	22.0	0.08705434155350811	0.044548357580856915	0.0	0.0	-8.36281073553382	0.08550033094342058	0.3890121666143731
finngen_R12_C3_LUNG_NONSMALL_EXALLC_Monocyte_(Mono)_non-classical_Schmiedel-2022-Scip_Immunol_dedup_rs12899351_LD_matrix_gwas_snplist_finngen_R12_IPF.csv	success	22.0	22.0	0.30448460031034447	0.10375679815955603	0.0	0.0	5.007192628056184	0.0010101111617495384	0.04380962884152062
finngen_R12_C3_LUNG_NONSMALL_EXALLC_Monocyte_(Mono)_non-classical_Schmiedel-2022-Scip_Immunol_dedup_rs12899351_LD_matrix_gwas_snplist_finngen_R12_J10_COPD.csv	success	22.0	22.0	94.82622866078738	23.93840760463964	0.0	0.9999999025880469	1.4304325435381964	0.0	3.70590319731523e-05
finngen_R12_C3_LUNG_NONSMALL_EXALLC_Monocyte_(Mono)_non-classical_Schmiedel-2022-Scip_Immunol_dedup_rs12899351_LD_matrix_gwas_snplist_finngen_R12_L12_PSORIASIS.csv	success	22.0	22.0	0.06158162846855495	0.0008326558984673947	0.0	0.0	-14.850552032874877	0.005138695946170557	0.015064444876599303
finngen_R12_C3_LUNG_NONSMALL_EXALLC_Monocyte_(Mono)_non-classical_Schmiedel-2022-Scip_Immunol_dedup_rs12899351_LD_matrix_gwas_snplist_finngen_R12_M13_RHEUMA.csv	success	22.0	22.0	0.1398173045304067	0.0007453596033434332	0.0	1.813993010357784e-06	-30.449554754107776	0.0	0.0002630892532933249
finngen_R12_C3_LUNG_NONSMALL_EXALLC_Monocyte_(Mono)_non-classical_Schmiedel-2022-Scip_Immunol_dedup_rs12899351_LD_matrix_gwas_snplist_ukb-a-105.csv	success	22.0	20.0	1.5903847430635105	1.2768045119891671	0.0	0.0	359.14904486862275	1.3827206046812535e-10	0.00021792748151128194
finngen_R12_C3_LUNG_NONSMALL_EXALLC_Monocyte_(Mono)_non-classical_Schmiedel-2022-Scip_Immunol_dedup_rs12899351_LD_matrix_gwas_snplist_ukb-b-10537.csv	success	22.0	20.0	1.591035251639126	1.36382611200715	0.0	0.0	431.3057499237402	6.047828904343078e-12	0.00033011531420656937
finngen_R12_C3_LUNG_NONSMALL_EXALLC_Monocyte_(Mono)_non-classical_Schmiedel-2022-Scip_Immunol_dedup_rs12899351_LD_matrix_gwas_snplist_ukb-b-11874.csv	skip (missing >30%)
finngen_R12_C3_LUNG_NONSMALL_EXALLC_Monocyte_(Mono)_non-classical_Schmiedel-2022-Scip_Immunol_dedup_rs12899351_LD_matrix_gwas_snplist_ukb-d-COPD_EARLYANDLATER.csv	success	22.0	22.0	15.465533767065079	10.304218413853933	0.0	3.698830952969523e-06	196.82279884171732	0.0	1.0100292464176874e-05
finngen_R12_C3_LUNG_NONSMALL_EXALLC_Monocyte_(Mono)_non-classical_Schmiedel-2022-Scip_Immunol_dedup_rs12899351_LD_matrix_gwas_snplist_ukb-d-M13_RHEUMA.csv	success	22.0	22.0	0.255641538737191	0.0947724796390985	0.0	0.0769344397847902	1683.2848287954755	0.0	0.009155879319543203
finngen_R12_C3_LUNG_NONSMALL_EXALLC_Monocyte_(Mono)_non-classical_Schmiedel-2022-Scip_Immunol_dedup_rs12903285_LD_matrix_gwas_snplist_ebi-a-GCST002318.csv	success	22.0	22.0	0.6023993828423572	0.0	9.551515134376132e-11	0.0	2.0573082021054576	0.024245897120657167	0.02665674919319483
finngen_R12_C3_LUNG_NONSMALL_EXALLC_Monocyte_(Mono)_non-classical_Schmiedel-2022-Scip_Immunol_dedup_rs12903285_LD_matrix_gwas_snplist_finngen_R12_AB1_DERMATOPHYTOSIS.csv	success	22.0	22.0	0.08705434155350811	0.044548357580856915	0.0	0.0	-8.36281073553382	0.08550033094342058	0.3890121666143731
finngen_R12_C3_LUNG_NONSMALL_EXALLC_Monocyte_(Mono)_non-classical_Schmiedel-2022-Scip_Immunol_dedup_rs12903285_LD_matrix_gwas_snplist_finngen_R12_IPF.csv	success	22.0	22.0	0.30448460031034447	0.10375679815955603	0.0	0.0	5.007192628056184	0.0010101111617495384	0.04380962884152062
finngen_R12_C3_LUNG_NONSMALL_EXALLC_Monocyte_(Mono)_non-classical_Schmiedel-2022-Scip_Immunol_dedup_rs12903285_LD_matrix_gwas_snplist_finngen_R12_J10_COPD.csv	success	22.0	22.0	94.82622866078738	23.93840760463964	0.0	0.9999999025880469	1.4304325435381964	0.0	3.70590319731523e-05
finngen_R12_C3_LUNG_NONSMALL_EXALLC_Monocyte_(Mono)_non-classical_Schmiedel-2022-Scip_Immunol_dedup_rs12903285_LD_matrix_gwas_snplist_finngen_R12_L12_PSORIASIS.csv	success	22.0	22.0	0.06158162846855495	0.0008326558984673947	0.0	0.0	-14.850552032874877	0.005138695946170557	0.015064444876599303
finngen_R12_C3_LUNG_NONSMALL_EXALLC_Monocyte_(Mono)_non-classical_Schmiedel-2022-Scip_Immunol_dedup_rs12903285_LD_matrix_gwas_snplist_finngen_R12_M13_RHEUMA.csv	success	22.0	22.0	0.1398173045304067	0.0007453596033434332	0.0	1.813993010357784e-06	-30.449554754107776	0.0	0.0002630892532933249
finngen_R12_C3_LUNG_NONSMALL_EXALLC_Monocyte_(Mono)_non-classical_Schmiedel-2022-Scip_Immunol_dedup_rs12903285_LD_matrix_gwas_snplist_ukb-a-105.csv	success	22.0	20.0	1.5903847430635105	1.2768045119891671	0.0	0.0	359.14904486862275	1.3827206046812535e-10	0.00021792748151128194
finngen_R12_C3_LUNG_NONSMALL_EXALLC_Monocyte_(Mono)_non-classical_Schmiedel-2022-Scip_Immunol_dedup_rs12903285_LD_matrix_gwas_snplist_ukb-b-10537.csv	success	22.0	20.0	1.591035251639126	1.36382611200715	0.0	0.0	431.3057499237402	6.047828904343078e-12	0.00033011531420656937
finngen_R12_C3_LUNG_NONSMALL_EXALLC_Monocyte_(Mono)_non-classical_Schmiedel-2022-Scip_Immunol_dedup_rs12903285_LD_matrix_gwas_snplist_ukb-b-11874.csv	skip (missing >30%)
finngen_R12_C3_LUNG_NONSMALL_EXALLC_Monocyte_(Mono)_non-classical_Schmiedel-2022-Scip_Immunol_dedup_rs12903285_LD_matrix_gwas_snplist_ukb-d-COPD_EARLYANDLATER.csv	success	22.0	22.0	15.465533767065079	10.304218413853933	0.0	3.698830952969523e-06	196.82279884171732	0.0	1.0100292464176874e-05
finngen_R12_C3_LUNG_NONSMALL_EXALLC_Monocyte_(Mono)_non-classical_Schmiedel-2022-Scip_Immunol_dedup_rs12903285_LD_matrix_gwas_snplist_ukb-d-M13_RHEUMA.csv	success	22.0	22.0	0.255641538737191	0.0947724796390985	0.0	0.0769344397847902	1683.2848287954755	0.0	0.009155879319543203
finngen_R12_C3_LUNG_NONSMALL_EXALLC_Monocyte_(Mono)_non-classical_Schmiedel-2022-Scip_Immunol_dedup_rs12903295_LD_matrix_gwas_snplist_ebi-a-GCST002318.csv	success	22.0	22.0	0.6023993828423572	0.0	9.551515134376132e-11	0.0	2.0573082021054576	0.024245897120657167	0.02665674919319483
finngen_R12_C3_LUNG_NONSMALL_EXALLC_Monocyte_(Mono)_non-classical_Schmiedel-2022-Scip_Immunol_dedup_rs12903295_LD_matrix_gwas_snplist_finngen_R12_AB1_DERMATOPHYTOSIS.csv	success	22.0	22.0	0.08705434155350811	0.044548357580856915	0.0	0.0	-8.36281073553382	0.08550033094342058	0.3890121666143731
finngen_R12_C3_LUNG_NONSMALL_EXALLC_Monocyte_(Mono)_non-classical_Schmiedel-2022-Scip_Immunol_dedup_rs12903295_LD_matrix_gwas_snplist_finngen_R12_IPF.csv	success	22.0	22.0	0.30448460031034447	0.10375679815955603	0.0	0.0	5.007192628056184	0.0010101111617495384	0.04380962884152062
finngen_R12_C3_LUNG_NONSMALL_EXALLC_Monocyte_(Mono)_non-classical_Schmiedel-2022-Scip_Immunol_dedup_rs12903295_LD_matrix_gwas_snplist_finngen_R12_J10_COPD.csv	success	22.0	22.0	94.82622866078738	23.93840760463964	0.0	0.9999999025880469	1.4304325435381964	0.0	3.70590319731523e-05
finngen_R12_C3_LUNG_NONSMALL_EXALLC_Monocyte_(Mono)_non-classical_Schmiedel-2022-Scip_Immunol_dedup_rs12903295_LD_matrix_gwas_snplist_finngen_R12_L12_PSORIASIS.csv	success	22.0	22.0	0.06158162846855495	0.0008326558984673947	0.0	0.0	-14.850552032874877	0.005138695946170557	0.015064444876599303
finngen_R12_C3_LUNG_NONSMALL_EXALLC_Monocyte_(Mono)_non-classical_Schmiedel-2022-Scip_Immunol_dedup_rs12903295_LD_matrix_gwas_snplist_finngen_R12_M13_RHEUMA.csv	success	22.0	22.0	0.1398173045304067	0.0007453596033434332	0.0	1.813993010357784e-06	-30.449554754107776	0.0	0.0002630892532933249
finngen_R12_C3_LUNG_NONSMALL_EXALLC_Monocyte_(Mono)_non-classical_Schmiedel-2022-Scip_Immunol_dedup_rs12903295_LD_matrix_gwas_snplist_ukb-a-105.csv	success	22.0	20.0	1.5903847430635105	1.2768045119891671	0.0	0.0	359.14904486862275	1.3827206046812535e-10	0.00021792748151128194
finngen_R12_C3_LUNG_NONSMALL_EXALLC_Monocyte_(Mono)_non-classical_Schmiedel-2022-Scip_Immunol_dedup_rs12903295_LD_matrix_gwas_snplist_ukb-b-10537.csv	success	22.0	20.0	1.591035251639126	1.36382611200715	0.0	0.0	431.3057499237402	6.047828904343078e-12	0.00033011531420656937
finngen_R12_C3_LUNG_NONSMALL_EXALLC_Monocyte_(Mono)_non-classical_Schmiedel-2022-Scip_Immunol_dedup_rs12903295_LD_matrix_gwas_snplist_ukb-b-11874.csv	skip (missing >30%)
finngen_R12_C3_LUNG_NONSMALL_EXALLC_Monocyte_(Mono)_non-classical_Schmiedel-2022-Scip_Immunol_dedup_rs12903295_LD_matrix_gwas_snplist_ukb-d-COPD_EARLYANDLATER.csv	success	22.0	22.0	15.465533767065079	10.304218413853933	0.0	3.698830952969523e-06	196.82279884171732	0.0	1.0100292464176874e-05
finngen_R12_C3_LUNG_NONSMALL_EXALLC_Monocyte_(Mono)_non-classical_Schmiedel-2022-Scip_Immunol_dedup_rs12903295_LD_matrix_gwas_snplist_ukb-d-M13_RHEUMA.csv	success	22.0	22.0	0.255641538737191	0.0947724796390985	0.0	0.0769344397847902	1683.2848287954755	0.0	0.009155879319543203
finngen_R12_C3_LUNG_NONSMALL_EXALLC_Monocyte_(Mono)_non-classical_Schmiedel-2022-Scip_Immunol_dedup_rs12904234_LD_matrix_gwas_snplist_ebi-a-GCST002318.csv	success	22.0	22.0	0.6023993828423572	0.0	9.551515134376132e-11	0.0	2.0573082021054576	0.024245897120657167	0.02665674919319483
finngen_R12_C3_LUNG_NONSMALL_EXALLC_Monocyte_(Mono)_non-classical_Schmiedel-2022-Scip_Immunol_dedup_rs12904234_LD_matrix_gwas_snplist_finngen_R12_AB1_DERMATOPHYTOSIS.csv	success	22.0	22.0	0.08705434155350811	0.044548357580856915	0.0	0.0	-8.36281073553382	0.08550033094342058	0.3890121666143731
finngen_R12_C3_LUNG_NONSMALL_EXALLC_Monocyte_(Mono)_non-classical_Schmiedel-2022-Scip_Immunol_dedup_rs12904234_LD_matrix_gwas_snplist_finngen_R12_IPF.csv	success	22.0	22.0	0.30448460031034447	0.10375679815955603	0.0	0.0	5.007192628056184	0.0010101111617495384	0.04380962884152062
finngen_R12_C3_LUNG_NONSMALL_EXALLC_Monocyte_(Mono)_non-classical_Schmiedel-2022-Scip_Immunol_dedup_rs12904234_LD_matrix_gwas_snplist_finngen_R12_J10_COPD.csv	success	22.0	22.0	94.82622866078738	23.93840760463964	0.0	0.9999999025880469	1.4304325435381964	0.0	3.70590319731523e-05
finngen_R12_C3_LUNG_NONSMALL_EXALLC_Monocyte_(Mono)_non-classical_Schmiedel-2022-Scip_Immunol_dedup_rs12904234_LD_matrix_gwas_snplist_finngen_R12_L12_PSORIASIS.csv	success	22.0	22.0	0.06158162846855495	0.0008326558984673947	0.0	0.0	-14.850552032874877	0.005138695946170557	0.015064444876599303
finngen_R12_C3_LUNG_NONSMALL_EXALLC_Monocyte_(Mono)_non-classical_Schmiedel-2022-Scip_Immunol_dedup_rs12904234_LD_matrix_gwas_snplist_finngen_R12_M13_RHEUMA.csv	success	22.0	22.0	0.1398173045304067	0.0007453596033434332	0.0	1.813993010357784e-06	-30.449554754107776	0.0	0.0002630892532933249
finngen_R12_C3_LUNG_NONSMALL_EXALLC_Monocyte_(Mono)_non-classical_Schmiedel-2022-Scip_Immunol_dedup_rs12904234_LD_matrix_gwas_snplist_ukb-a-105.csv	success	22.0	20.0	1.5903847430635105	1.2768045119891671	0.0	0.0	359.14904486862275	1.3827206046812535e-10	0.00021792748151128194
finngen_R12_C3_LUNG_NONSMALL_EXALLC_Monocyte_(Mono)_non-classical_Schmiedel-2022-Scip_Immunol_dedup_rs12904234_LD_matrix_gwas_snplist_ukb-b-10537.csv	success	22.0	20.0	1.591035251639126	1.36382611200715	0.0	0.0	431.3057499237402	6.047828904343078e-12	0.00033011531420656937
finngen_R12_C3_LUNG_NONSMALL_EXALLC_Monocyte_(Mono)_non-classical_Schmiedel-2022-Scip_Immunol_dedup_rs12904234_LD_matrix_gwas_snplist_ukb-b-11874.csv	skip (missing >30%)
finngen_R12_C3_LUNG_NONSMALL_EXALLC_Monocyte_(Mono)_non-classical_Schmiedel-2022-Scip_Immunol_dedup_rs12904234_LD_matrix_gwas_snplist_ukb-d-COPD_EARLYANDLATER.csv	success	22.0	22.0	15.465533767065079	10.304218413853933	0.0	3.698830952969523e-06	196.82279884171732	0.0	1.0100292464176874e-05
finngen_R12_C3_LUNG_NONSMALL_EXALLC_Monocyte_(Mono)_non-classical_Schmiedel-2022-Scip_Immunol_dedup_rs12904234_LD_matrix_gwas_snplist_ukb-d-M13_RHEUMA.csv	success	22.0	22.0	0.255641538737191	0.0947724796390985	0.0	0.0769344397847902	1683.2848287954755	0.0	0.009155879319543203
finngen_R12_C3_LUNG_NONSMALL_EXALLC_Monocyte_(Mono)_non-classical_Schmiedel-2022-Scip_Immunol_dedup_rs12910910_LD_matrix_gwas_snplist_ebi-a-GCST002318.csv	success	22.0	22.0	0.6023993828423572	0.0	9.551515134376132e-11	0.0	2.0573082021054576	0.024245897120657167	0.02665674919319483
finngen_R12_C3_LUNG_NONSMALL_EXALLC_Monocyte_(Mono)_non-classical_Schmiedel-2022-Scip_Immunol_dedup_rs12910910_LD_matrix_gwas_snplist_finngen_R12_AB1_DERMATOPHYTOSIS.csv	success	22.0	22.0	0.08705434155350811	0.044548357580856915	0.0	0.0	-8.36281073553382	0.08550033094342058	0.3890121666143731
finngen_R12_C3_LUNG_NONSMALL_EXALLC_Monocyte_(Mono)_non-classical_Schmiedel-2022-Scip_Immunol_dedup_rs12910910_LD_matrix_gwas_snplist_finngen_R12_IPF.csv	success	22.0	22.0	0.30448460031034447	0.10375679815955603	0.0	0.0	5.007192628056184	0.0010101111617495384	0.04380962884152062
finngen_R12_C3_LUNG_NONSMALL_EXALLC_Monocyte_(Mono)_non-classical_Schmiedel-2022-Scip_Immunol_dedup_rs12910910_LD_matrix_gwas_snplist_finngen_R12_J10_COPD.csv	success	22.0	22.0	94.82622866078738	23.93840760463964	0.0	0.9999999025880469	1.4304325435381964	0.0	3.70590319731523e-05
finngen_R12_C3_LUNG_NONSMALL_EXALLC_Monocyte_(Mono)_non-classical_Schmiedel-2022-Scip_Immunol_dedup_rs12910910_LD_matrix_gwas_snplist_finngen_R12_L12_PSORIASIS.csv	success	22.0	22.0	0.06158162846855495	0.0008326558984673947	0.0	0.0	-14.850552032874877	0.005138695946170557	0.015064444876599303
finngen_R12_C3_LUNG_NONSMALL_EXALLC_Monocyte_(Mono)_non-classical_Schmiedel-2022-Scip_Immunol_dedup_rs12910910_LD_matrix_gwas_snplist_finngen_R12_M13_RHEUMA.csv	success	22.0	22.0	0.1398173045304067	0.0007453596033434332	0.0	1.813993010357784e-06	-30.449554754107776	0.0	0.0002630892532933249
finngen_R12_C3_LUNG_NONSMALL_EXALLC_Monocyte_(Mono)_non-classical_Schmiedel-2022-Scip_Immunol_dedup_rs12910910_LD_matrix_gwas_snplist_ukb-a-105.csv	success	22.0	20.0	1.5903847430635105	1.2768045119891671	0.0	0.0	359.14904486862275	1.3827206046812535e-10	0.00021792748151128194
finngen_R12_C3_LUNG_NONSMALL_EXALLC_Monocyte_(Mono)_non-classical_Schmiedel-2022-Scip_Immunol_dedup_rs12910910_LD_matrix_gwas_snplist_ukb-b-10537.csv	success	22.0	20.0	1.591035251639126	1.36382611200715	0.0	0.0	431.3057499237402	6.047828904343078e-12	0.00033011531420656937
finngen_R12_C3_LUNG_NONSMALL_EXALLC_Monocyte_(Mono)_non-classical_Schmiedel-2022-Scip_Immunol_dedup_rs12910910_LD_matrix_gwas_snplist_ukb-b-11874.csv	skip (missing >30%)
finngen_R12_C3_LUNG_NONSMALL_EXALLC_Monocyte_(Mono)_non-classical_Schmiedel-2022-Scip_Immunol_dedup_rs12910910_LD_matrix_gwas_snplist_ukb-d-COPD_EARLYANDLATER.csv	success	22.0	22.0	15.465533767065079	10.304218413853933	0.0	3.698830952969523e-06	196.82279884171732	0.0	1.0100292464176874e-05
finngen_R12_C3_LUNG_NONSMALL_EXALLC_Monocyte_(Mono)_non-classical_Schmiedel-2022-Scip_Immunol_dedup_rs12910910_LD_matrix_gwas_snplist_ukb-d-M13_RHEUMA.csv	success	22.0	22.0	0.255641538737191	0.0947724796390985	0.0	0.0769344397847902	1683.2848287954755	0.0	0.009155879319543203
finngen_R12_C3_LUNG_NONSMALL_EXALLC_Monocyte_(Mono)_non-classical_Schmiedel-2022-Scip_Immunol_dedup_rs12916801_LD_matrix_gwas_snplist_ebi-a-GCST002318.csv	success	22.0	22.0	0.6023993828423572	0.0	9.551515134376132e-11	0.0	2.0573082021054576	0.024245897120657167	0.02665674919319483
finngen_R12_C3_LUNG_NONSMALL_EXALLC_Monocyte_(Mono)_non-classical_Schmiedel-2022-Scip_Immunol_dedup_rs12916801_LD_matrix_gwas_snplist_finngen_R12_AB1_DERMATOPHYTOSIS.csv	success	22.0	22.0	0.08705434155350811	0.044548357580856915	0.0	0.0	-8.36281073553382	0.08550033094342058	0.3890121666143731
finngen_R12_C3_LUNG_NONSMALL_EXALLC_Monocyte_(Mono)_non-classical_Schmiedel-2022-Scip_Immunol_dedup_rs12916801_LD_matrix_gwas_snplist_finngen_R12_IPF.csv	success	22.0	22.0	0.30448460031034447	0.10375679815955603	0.0	0.0	5.007192628056184	0.0010101111617495384	0.04380962884152062
finngen_R12_C3_LUNG_NONSMALL_EXALLC_Monocyte_(Mono)_non-classical_Schmiedel-2022-Scip_Immunol_dedup_rs12916801_LD_matrix_gwas_snplist_finngen_R12_J10_COPD.csv	success	22.0	22.0	94.82622866078738	23.93840760463964	0.0	0.9999999025880469	1.4304325435381964	0.0	3.70590319731523e-05
finngen_R12_C3_LUNG_NONSMALL_EXALLC_Monocyte_(Mono)_non-classical_Schmiedel-2022-Scip_Immunol_dedup_rs12916801_LD_matrix_gwas_snplist_finngen_R12_L12_PSORIASIS.csv	success	22.0	22.0	0.06158162846855495	0.0008326558984673947	0.0	0.0	-14.850552032874877	0.005138695946170557	0.015064444876599303
finngen_R12_C3_LUNG_NONSMALL_EXALLC_Monocyte_(Mono)_non-classical_Schmiedel-2022-Scip_Immunol_dedup_rs12916801_LD_matrix_gwas_snplist_finngen_R12_M13_RHEUMA.csv	success	22.0	22.0	0.1398173045304067	0.0007453596033434332	0.0	1.813993010357784e-06	-30.449554754107776	0.0	0.0002630892532933249
finngen_R12_C3_LUNG_NONSMALL_EXALLC_Monocyte_(Mono)_non-classical_Schmiedel-2022-Scip_Immunol_dedup_rs12916801_LD_matrix_gwas_snplist_ukb-a-105.csv	success	22.0	20.0	1.5903847430635105	1.2768045119891671	0.0	0.0	359.14904486862275	1.3827206046812535e-10	0.00021792748151128194
finngen_R12_C3_LUNG_NONSMALL_EXALLC_Monocyte_(Mono)_non-classical_Schmiedel-2022-Scip_Immunol_dedup_rs12916801_LD_matrix_gwas_snplist_ukb-b-10537.csv	success	22.0	20.0	1.591035251639126	1.36382611200715	0.0	0.0	431.3057499237402	6.047828904343078e-12	0.00033011531420656937
finngen_R12_C3_LUNG_NONSMALL_EXALLC_Monocyte_(Mono)_non-classical_Schmiedel-2022-Scip_Immunol_dedup_rs12916801_LD_matrix_gwas_snplist_ukb-b-11874.csv	skip (missing >30%)
finngen_R12_C3_LUNG_NONSMALL_EXALLC_Monocyte_(Mono)_non-classical_Schmiedel-2022-Scip_Immunol_dedup_rs12916801_LD_matrix_gwas_snplist_ukb-d-COPD_EARLYANDLATER.csv	success	22.0	22.0	15.465533767065079	10.304218413853933	0.0	3.698830952969523e-06	196.82279884171732	0.0	1.0100292464176874e-05
finngen_R12_C3_LUNG_NONSMALL_EXALLC_Monocyte_(Mono)_non-classical_Schmiedel-2022-Scip_Immunol_dedup_rs12916801_LD_matrix_gwas_snplist_ukb-d-M13_RHEUMA.csv	success	22.0	22.0	0.255641538737191	0.0947724796390985	0.0	0.0769344397847902	1683.2848287954755	0.0	0.009155879319543203
finngen_R12_C3_LUNG_NONSMALL_EXALLC_Monocyte_(Mono)_non-classical_Schmiedel-2022-Scip_Immunol_dedup_rs13180_LD_matrix_gwas_snplist_ebi-a-GCST002318.csv	success	22.0	22.0	0.6023993828423572	0.0	9.551515134376132e-11	0.0	2.0573082021054576	0.024245897120657167	0.02665674919319483
finngen_R12_C3_LUNG_NONSMALL_EXALLC_Monocyte_(Mono)_non-classical_Schmiedel-2022-Scip_Immunol_dedup_rs13180_LD_matrix_gwas_snplist_finngen_R12_AB1_DERMATOPHYTOSIS.csv	success	22.0	22.0	0.08705434155350811	0.044548357580856915	0.0	0.0	-8.36281073553382	0.08550033094342058	0.3890121666143731
finngen_R12_C3_LUNG_NONSMALL_EXALLC_Monocyte_(Mono)_non-classical_Schmiedel-2022-Scip_Immunol_dedup_rs13180_LD_matrix_gwas_snplist_finngen_R12_IPF.csv	success	22.0	22.0	0.30448460031034447	0.10375679815955603	0.0	0.0	5.007192628056184	0.0010101111617495384	0.04380962884152062
finngen_R12_C3_LUNG_NONSMALL_EXALLC_Monocyte_(Mono)_non-classical_Schmiedel-2022-Scip_Immunol_dedup_rs13180_LD_matrix_gwas_snplist_finngen_R12_J10_COPD.csv	success	22.0	22.0	94.82622866078738	23.93840760463964	0.0	0.9999999025880469	1.4304325435381964	0.0	3.70590319731523e-05
finngen_R12_C3_LUNG_NONSMALL_EXALLC_Monocyte_(Mono)_non-classical_Schmiedel-2022-Scip_Immunol_dedup_rs13180_LD_matrix_gwas_snplist_finngen_R12_L12_PSORIASIS.csv	success	22.0	22.0	0.06158162846855495	0.0008326558984673947	0.0	0.0	-14.850552032874877	0.005138695946170557	0.015064444876599303
finngen_R12_C3_LUNG_NONSMALL_EXALLC_Monocyte_(Mono)_non-classical_Schmiedel-2022-Scip_Immunol_dedup_rs13180_LD_matrix_gwas_snplist_finngen_R12_M13_RHEUMA.csv	success	22.0	22.0	0.1398173045304067	0.0007453596033434332	0.0	1.813993010357784e-06	-30.449554754107776	0.0	0.0002630892532933249
finngen_R12_C3_LUNG_NONSMALL_EXALLC_Monocyte_(Mono)_non-classical_Schmiedel-2022-Scip_Immunol_dedup_rs13180_LD_matrix_gwas_snplist_ukb-a-105.csv	success	22.0	20.0	1.5903847430635105	1.2768045119891671	0.0	0.0	359.14904486862275	1.3827206046812535e-10	0.00021792748151128194
finngen_R12_C3_LUNG_NONSMALL_EXALLC_Monocyte_(Mono)_non-classical_Schmiedel-2022-Scip_Immunol_dedup_rs13180_LD_matrix_gwas_snplist_ukb-b-10537.csv	success	22.0	20.0	1.591035251639126	1.36382611200715	0.0	0.0	431.3057499237402	6.047828904343078e-12	0.00033011531420656937
finngen_R12_C3_LUNG_NONSMALL_EXALLC_Monocyte_(Mono)_non-classical_Schmiedel-2022-Scip_Immunol_dedup_rs13180_LD_matrix_gwas_snplist_ukb-b-11874.csv	skip (missing >30%)
finngen_R12_C3_LUNG_NONSMALL_EXALLC_Monocyte_(Mono)_non-classical_Schmiedel-2022-Scip_Immunol_dedup_rs13180_LD_matrix_gwas_snplist_ukb-d-COPD_EARLYANDLATER.csv	success	22.0	22.0	15.465533767065079	10.304218413853933	0.0	3.698830952969523e-06	196.82279884171732	0.0	1.0100292464176874e-05
finngen_R12_C3_LUNG_NONSMALL_EXALLC_Monocyte_(Mono)_non-classical_Schmiedel-2022-Scip_Immunol_dedup_rs13180_LD_matrix_gwas_snplist_ukb-d-M13_RHEUMA.csv	success	22.0	22.0	0.255641538737191	0.0947724796390985	0.0	0.0769344397847902	1683.2848287954755	0.0	0.009155879319543203
finngen_R12_C3_LUNG_NONSMALL_EXALLC_Monocyte_(Mono)_non-classical_Schmiedel-2022-Scip_Immunol_dedup_rs1504549_LD_matrix_gwas_snplist_ebi-a-GCST002318.csv	success	22.0	22.0	0.6023993828423572	0.0	9.551515134376132e-11	0.0	2.0573082021054576	0.024245897120657167	0.02665674919319483
finngen_R12_C3_LUNG_NONSMALL_EXALLC_Monocyte_(Mono)_non-classical_Schmiedel-2022-Scip_Immunol_dedup_rs1504549_LD_matrix_gwas_snplist_finngen_R12_AB1_DERMATOPHYTOSIS.csv	success	22.0	22.0	0.08705434155350811	0.044548357580856915	0.0	0.0	-8.36281073553382	0.08550033094342058	0.3890121666143731
finngen_R12_C3_LUNG_NONSMALL_EXALLC_Monocyte_(Mono)_non-classical_Schmiedel-2022-Scip_Immunol_dedup_rs1504549_LD_matrix_gwas_snplist_finngen_R12_IPF.csv	success	22.0	22.0	0.30448460031034447	0.10375679815955603	0.0	0.0	5.007192628056184	0.0010101111617495384	0.04380962884152062
finngen_R12_C3_LUNG_NONSMALL_EXALLC_Monocyte_(Mono)_non-classical_Schmiedel-2022-Scip_Immunol_dedup_rs1504549_LD_matrix_gwas_snplist_finngen_R12_J10_COPD.csv	success	22.0	22.0	94.82622866078738	23.93840760463964	0.0	0.9999999025880469	1.4304325435381964	0.0	3.70590319731523e-05
finngen_R12_C3_LUNG_NONSMALL_EXALLC_Monocyte_(Mono)_non-classical_Schmiedel-2022-Scip_Immunol_dedup_rs1504549_LD_matrix_gwas_snplist_finngen_R12_L12_PSORIASIS.csv	success	22.0	22.0	0.06158162846855495	0.0008326558984673947	0.0	0.0	-14.850552032874877	0.005138695946170557	0.015064444876599303
finngen_R12_C3_LUNG_NONSMALL_EXALLC_Monocyte_(Mono)_non-classical_Schmiedel-2022-Scip_Immunol_dedup_rs1504549_LD_matrix_gwas_snplist_finngen_R12_M13_RHEUMA.csv	success	22.0	22.0	0.1398173045304067	0.0007453596033434332	0.0	1.813993010357784e-06	-30.449554754107776	0.0	0.0002630892532933249
finngen_R12_C3_LUNG_NONSMALL_EXALLC_Monocyte_(Mono)_non-classical_Schmiedel-2022-Scip_Immunol_dedup_rs1504549_LD_matrix_gwas_snplist_ukb-a-105.csv	success	22.0	20.0	1.5903847430635105	1.2768045119891671	0.0	0.0	359.14904486862275	1.3827206046812535e-10	0.00021792748151128194
finngen_R12_C3_LUNG_NONSMALL_EXALLC_Monocyte_(Mono)_non-classical_Schmiedel-2022-Scip_Immunol_dedup_rs1504549_LD_matrix_gwas_snplist_ukb-b-10537.csv	success	22.0	20.0	1.591035251639126	1.36382611200715	0.0	0.0	431.3057499237402	6.047828904343078e-12	0.00033011531420656937
finngen_R12_C3_LUNG_NONSMALL_EXALLC_Monocyte_(Mono)_non-classical_Schmiedel-2022-Scip_Immunol_dedup_rs1504549_LD_matrix_gwas_snplist_ukb-b-11874.csv	skip (missing >30%)
finngen_R12_C3_LUNG_NONSMALL_EXALLC_Monocyte_(Mono)_non-classical_Schmiedel-2022-Scip_Immunol_dedup_rs1504549_LD_matrix_gwas_snplist_ukb-d-COPD_EARLYANDLATER.csv	success	22.0	22.0	15.465533767065079	10.304218413853933	0.0	3.698830952969523e-06	196.82279884171732	0.0	1.0100292464176874e-05
finngen_R12_C3_LUNG_NONSMALL_EXALLC_Monocyte_(Mono)_non-classical_Schmiedel-2022-Scip_Immunol_dedup_rs1504549_LD_matrix_gwas_snplist_ukb-d-M13_RHEUMA.csv	success	22.0	22.0	0.255641538737191	0.0947724796390985	0.0	0.0769344397847902	1683.2848287954755	0.0	0.009155879319543203
finngen_R12_C3_LUNG_NONSMALL_EXALLC_Monocyte_(Mono)_non-classical_Schmiedel-2022-Scip_Immunol_dedup_rs4299116_LD_matrix_gwas_snplist_ebi-a-GCST002318.csv	success	22.0	22.0	0.6023993828423572	0.0	9.551515134376132e-11	0.0	2.0573082021054576	0.024245897120657167	0.02665674919319483
finngen_R12_C3_LUNG_NONSMALL_EXALLC_Monocyte_(Mono)_non-classical_Schmiedel-2022-Scip_Immunol_dedup_rs4299116_LD_matrix_gwas_snplist_finngen_R12_AB1_DERMATOPHYTOSIS.csv	success	22.0	22.0	0.08705434155350811	0.044548357580856915	0.0	0.0	-8.36281073553382	0.08550033094342058	0.3890121666143731
finngen_R12_C3_LUNG_NONSMALL_EXALLC_Monocyte_(Mono)_non-classical_Schmiedel-2022-Scip_Immunol_dedup_rs4299116_LD_matrix_gwas_snplist_finngen_R12_IPF.csv	success	22.0	22.0	0.30448460031034447	0.10375679815955603	0.0	0.0	5.007192628056184	0.0010101111617495384	0.04380962884152062
finngen_R12_C3_LUNG_NONSMALL_EXALLC_Monocyte_(Mono)_non-classical_Schmiedel-2022-Scip_Immunol_dedup_rs4299116_LD_matrix_gwas_snplist_finngen_R12_J10_COPD.csv	success	22.0	22.0	94.82622866078738	23.93840760463964	0.0	0.9999999025880469	1.4304325435381964	0.0	3.70590319731523e-05
finngen_R12_C3_LUNG_NONSMALL_EXALLC_Monocyte_(Mono)_non-classical_Schmiedel-2022-Scip_Immunol_dedup_rs4299116_LD_matrix_gwas_snplist_finngen_R12_L12_PSORIASIS.csv	success	22.0	22.0	0.06158162846855495	0.0008326558984673947	0.0	0.0	-14.850552032874877	0.005138695946170557	0.015064444876599303
finngen_R12_C3_LUNG_NONSMALL_EXALLC_Monocyte_(Mono)_non-classical_Schmiedel-2022-Scip_Immunol_dedup_rs4299116_LD_matrix_gwas_snplist_finngen_R12_M13_RHEUMA.csv	success	22.0	22.0	0.1398173045304067	0.0007453596033434332	0.0	1.813993010357784e-06	-30.449554754107776	0.0	0.0002630892532933249
finngen_R12_C3_LUNG_NONSMALL_EXALLC_Monocyte_(Mono)_non-classical_Schmiedel-2022-Scip_Immunol_dedup_rs4299116_LD_matrix_gwas_snplist_ukb-a-105.csv	success	22.0	20.0	1.5903847430635105	1.2768045119891671	0.0	0.0	359.14904486862275	1.3827206046812535e-10	0.00021792748151128194
finngen_R12_C3_LUNG_NONSMALL_EXALLC_Monocyte_(Mono)_non-classical_Schmiedel-2022-Scip_Immunol_dedup_rs4299116_LD_matrix_gwas_snplist_ukb-b-10537.csv	success	22.0	20.0	1.591035251639126	1.36382611200715	0.0	0.0	431.3057499237402	6.047828904343078e-12	0.00033011531420656937
finngen_R12_C3_LUNG_NONSMALL_EXALLC_Monocyte_(Mono)_non-classical_Schmiedel-2022-Scip_Immunol_dedup_rs4299116_LD_matrix_gwas_snplist_ukb-b-11874.csv	skip (missing >30%)
finngen_R12_C3_LUNG_NONSMALL_EXALLC_Monocyte_(Mono)_non-classical_Schmiedel-2022-Scip_Immunol_dedup_rs4299116_LD_matrix_gwas_snplist_ukb-d-COPD_EARLYANDLATER.csv	success	22.0	22.0	15.465533767065079	10.304218413853933	0.0	3.698830952969523e-06	196.82279884171732	0.0	1.0100292464176874e-05
finngen_R12_C3_LUNG_NONSMALL_EXALLC_Monocyte_(Mono)_non-classical_Schmiedel-2022-Scip_Immunol_dedup_rs4299116_LD_matrix_gwas_snplist_ukb-d-M13_RHEUMA.csv	success	22.0	22.0	0.255641538737191	0.0947724796390985	0.0	0.0769344397847902	1683.2848287954755	0.0	0.009155879319543203
finngen_R12_C3_LUNG_NONSMALL_EXALLC_Monocyte_(Mono)_non-classical_Schmiedel-2022-Scip_Immunol_dedup_rs4362358_LD_matrix_gwas_snplist_ebi-a-GCST002318.csv	success	22.0	22.0	0.6023993828423572	0.0	9.551515134376132e-11	0.0	2.0573082021054576	0.024245897120657167	0.02665674919319483
finngen_R12_C3_LUNG_NONSMALL_EXALLC_Monocyte_(Mono)_non-classical_Schmiedel-2022-Scip_Immunol_dedup_rs4362358_LD_matrix_gwas_snplist_finngen_R12_AB1_DERMATOPHYTOSIS.csv	success	22.0	22.0	0.08705434155350811	0.044548357580856915	0.0	0.0	-8.36281073553382	0.08550033094342058	0.3890121666143731
finngen_R12_C3_LUNG_NONSMALL_EXALLC_Monocyte_(Mono)_non-classical_Schmiedel-2022-Scip_Immunol_dedup_rs4362358_LD_matrix_gwas_snplist_finngen_R12_IPF.csv	success	22.0	22.0	0.30448460031034447	0.10375679815955603	0.0	0.0	5.007192628056184	0.0010101111617495384	0.04380962884152062
finngen_R12_C3_LUNG_NONSMALL_EXALLC_Monocyte_(Mono)_non-classical_Schmiedel-2022-Scip_Immunol_dedup_rs4362358_LD_matrix_gwas_snplist_finngen_R12_J10_COPD.csv	success	22.0	22.0	94.82622866078738	23.93840760463964	0.0	0.9999999025880469	1.4304325435381964	0.0	3.70590319731523e-05
finngen_R12_C3_LUNG_NONSMALL_EXALLC_Monocyte_(Mono)_non-classical_Schmiedel-2022-Scip_Immunol_dedup_rs4362358_LD_matrix_gwas_snplist_finngen_R12_L12_PSORIASIS.csv	success	22.0	22.0	0.06158162846855495	0.0008326558984673947	0.0	0.0	-14.850552032874877	0.005138695946170557	0.015064444876599303
finngen_R12_C3_LUNG_NONSMALL_EXALLC_Monocyte_(Mono)_non-classical_Schmiedel-2022-Scip_Immunol_dedup_rs4362358_LD_matrix_gwas_snplist_finngen_R12_M13_RHEUMA.csv	success	22.0	22.0	0.1398173045304067	0.0007453596033434332	0.0	1.813993010357784e-06	-30.449554754107776	0.0	0.0002630892532933249
finngen_R12_C3_LUNG_NONSMALL_EXALLC_Monocyte_(Mono)_non-classical_Schmiedel-2022-Scip_Immunol_dedup_rs4362358_LD_matrix_gwas_snplist_ukb-a-105.csv	success	22.0	20.0	1.5903847430635105	1.2768045119891671	0.0	0.0	359.14904486862275	1.3827206046812535e-10	0.00021792748151128194
finngen_R12_C3_LUNG_NONSMALL_EXALLC_Monocyte_(Mono)_non-classical_Schmiedel-2022-Scip_Immunol_dedup_rs4362358_LD_matrix_gwas_snplist_ukb-b-10537.csv	success	22.0	20.0	1.591035251639126	1.36382611200715	0.0	0.0	431.3057499237402	6.047828904343078e-12	0.00033011531420656937
finngen_R12_C3_LUNG_NONSMALL_EXALLC_Monocyte_(Mono)_non-classical_Schmiedel-2022-Scip_Immunol_dedup_rs4362358_LD_matrix_gwas_snplist_ukb-b-11874.csv	skip (missing >30%)
finngen_R12_C3_LUNG_NONSMALL_EXALLC_Monocyte_(Mono)_non-classical_Schmiedel-2022-Scip_Immunol_dedup_rs4362358_LD_matrix_gwas_snplist_ukb-d-COPD_EARLYANDLATER.csv	success	22.0	22.0	15.465533767065079	10.304218413853933	0.0	3.698830952969523e-06	196.82279884171732	0.0	1.0100292464176874e-05
finngen_R12_C3_LUNG_NONSMALL_EXALLC_Monocyte_(Mono)_non-classical_Schmiedel-2022-Scip_Immunol_dedup_rs4362358_LD_matrix_gwas_snplist_ukb-d-M13_RHEUMA.csv	success	22.0	22.0	0.255641538737191	0.0947724796390985	0.0	0.0769344397847902	1683.2848287954755	0.0	0.009155879319543203
finngen_R12_C3_LUNG_NONSMALL_EXALLC_Monocyte_(Mono)_non-classical_Schmiedel-2022-Scip_Immunol_dedup_rs4887059_LD_matrix_gwas_snplist_ebi-a-GCST002318.csv	success	22.0	22.0	0.6023993828423572	0.0	9.551515134376132e-11	0.0	2.0573082021054576	0.024245897120657167	0.02665674919319483
finngen_R12_C3_LUNG_NONSMALL_EXALLC_Monocyte_(Mono)_non-classical_Schmiedel-2022-Scip_Immunol_dedup_rs4887059_LD_matrix_gwas_snplist_finngen_R12_AB1_DERMATOPHYTOSIS.csv	success	22.0	22.0	0.08705434155350811	0.044548357580856915	0.0	0.0	-8.36281073553382	0.08550033094342058	0.3890121666143731
finngen_R12_C3_LUNG_NONSMALL_EXALLC_Monocyte_(Mono)_non-classical_Schmiedel-2022-Scip_Immunol_dedup_rs4887059_LD_matrix_gwas_snplist_finngen_R12_IPF.csv	success	22.0	22.0	0.30448460031034447	0.10375679815955603	0.0	0.0	5.007192628056184	0.0010101111617495384	0.04380962884152062
finngen_R12_C3_LUNG_NONSMALL_EXALLC_Monocyte_(Mono)_non-classical_Schmiedel-2022-Scip_Immunol_dedup_rs4887059_LD_matrix_gwas_snplist_finngen_R12_J10_COPD.csv	success	22.0	22.0	94.82622866078738	23.93840760463964	0.0	0.9999999025880469	1.4304325435381964	0.0	3.70590319731523e-05
finngen_R12_C3_LUNG_NONSMALL_EXALLC_Monocyte_(Mono)_non-classical_Schmiedel-2022-Scip_Immunol_dedup_rs4887059_LD_matrix_gwas_snplist_finngen_R12_L12_PSORIASIS.csv	success	22.0	22.0	0.06158162846855495	0.0008326558984673947	0.0	0.0	-14.850552032874877	0.005138695946170557	0.015064444876599303
finngen_R12_C3_LUNG_NONSMALL_EXALLC_Monocyte_(Mono)_non-classical_Schmiedel-2022-Scip_Immunol_dedup_rs4887059_LD_matrix_gwas_snplist_finngen_R12_M13_RHEUMA.csv	success	22.0	22.0	0.1398173045304067	0.0007453596033434332	0.0	1.813993010357784e-06	-30.449554754107776	0.0	0.0002630892532933249
finngen_R12_C3_LUNG_NONSMALL_EXALLC_Monocyte_(Mono)_non-classical_Schmiedel-2022-Scip_Immunol_dedup_rs4887059_LD_matrix_gwas_snplist_ukb-a-105.csv	success	22.0	20.0	1.5903847430635105	1.2768045119891671	0.0	0.0	359.14904486862275	1.3827206046812535e-10	0.00021792748151128194
finngen_R12_C3_LUNG_NONSMALL_EXALLC_Monocyte_(Mono)_non-classical_Schmiedel-2022-Scip_Immunol_dedup_rs4887059_LD_matrix_gwas_snplist_ukb-b-10537.csv	success	22.0	20.0	1.591035251639126	1.36382611200715	0.0	0.0	431.3057499237402	6.047828904343078e-12	0.00033011531420656937
finngen_R12_C3_LUNG_NONSMALL_EXALLC_Monocyte_(Mono)_non-classical_Schmiedel-2022-Scip_Immunol_dedup_rs4887059_LD_matrix_gwas_snplist_ukb-b-11874.csv	skip (missing >30%)
finngen_R12_C3_LUNG_NONSMALL_EXALLC_Monocyte_(Mono)_non-classical_Schmiedel-2022-Scip_Immunol_dedup_rs4887059_LD_matrix_gwas_snplist_ukb-d-COPD_EARLYANDLATER.csv	success	22.0	22.0	15.465533767065079	10.304218413853933	0.0	3.698830952969523e-06	196.82279884171732	0.0	1.0100292464176874e-05
finngen_R12_C3_LUNG_NONSMALL_EXALLC_Monocyte_(Mono)_non-classical_Schmiedel-2022-Scip_Immunol_dedup_rs4887059_LD_matrix_gwas_snplist_ukb-d-M13_RHEUMA.csv	success	22.0	22.0	0.255641538737191	0.0947724796390985	0.0	0.0769344397847902	1683.2848287954755	0.0	0.009155879319543203
finngen_R12_C3_LUNG_NONSMALL_EXALLC_Monocyte_(Mono)_non-classical_Schmiedel-2022-Scip_Immunol_dedup_rs7166764_LD_matrix_gwas_snplist_ebi-a-GCST002318.csv	success	7.0	7.0	0.7979175631913179	0.0	0.0	0.02101080502154462	6.649770296351489	0.3570369044162651	0.01603349064784032
finngen_R12_C3_LUNG_NONSMALL_EXALLC_Monocyte_(Mono)_non-classical_Schmiedel-2022-Scip_Immunol_dedup_rs7166764_LD_matrix_gwas_snplist_finngen_R12_AB1_DERMATOPHYTOSIS.csv	success	7.0	7.0	0.2685207839717746	0.016817548132996556	0.0	0.0054754409274822	-6.427917118189645	0.9510108305982032	0.015204008096531663
finngen_R12_C3_LUNG_NONSMALL_EXALLC_Monocyte_(Mono)_non-classical_Schmiedel-2022-Scip_Immunol_dedup_rs7166764_LD_matrix_gwas_snplist_finngen_R12_IPF.csv	success	7.0	7.0	0.2553956189494171	0.09195862754403562	2.932038167813289e-09	3.6637359812630166e-15	-2.915210258706485	0.004779831818477298	4.526264504756128e-06
finngen_R12_C3_LUNG_NONSMALL_EXALLC_Monocyte_(Mono)_non-classical_Schmiedel-2022-Scip_Immunol_dedup_rs7166764_LD_matrix_gwas_snplist_finngen_R12_J10_COPD.csv	success	7.0	7.0	30.06131545660615	6.459521116120921	0.0	0.502230457516655	1.3347099456504246	0.7692035677274469	0.5719036009477219
finngen_R12_C3_LUNG_NONSMALL_EXALLC_Monocyte_(Mono)_non-classical_Schmiedel-2022-Scip_Immunol_dedup_rs7166764_LD_matrix_gwas_snplist_finngen_R12_L12_PSORIASIS.csv	success	7.0	7.0	3.1220492606980708	0.5944382191720654	0.0	0.5661428359977199	3.148815077076243	0.22426152648432263	0.26156265051539784
finngen_R12_C3_LUNG_NONSMALL_EXALLC_Monocyte_(Mono)_non-classical_Schmiedel-2022-Scip_Immunol_dedup_rs7166764_LD_matrix_gwas_snplist_finngen_R12_M13_RHEUMA.csv	success	7.0	7.0	2.954581440322567	0.5467770161576564	5.531941669190132e-07	0.0	1.7395712493346185	1.0535013972301499e-08	7.884359831678012e-12
finngen_R12_C3_LUNG_NONSMALL_EXALLC_Monocyte_(Mono)_non-classical_Schmiedel-2022-Scip_Immunol_dedup_rs7166764_LD_matrix_gwas_snplist_ukb-a-105.csv	success	7.0	7.0	0.8830918863662784	0.6301487747420854	1.0305090114570703e-12	5.807798686419119e-12	185.19341025863363	2.680200652105391e-05	4.6143257881325894e-08
finngen_R12_C3_LUNG_NONSMALL_EXALLC_Monocyte_(Mono)_non-classical_Schmiedel-2022-Scip_Immunol_dedup_rs7166764_LD_matrix_gwas_snplist_ukb-b-10537.csv	success	7.0	5.0	1.7642372160152704	1.4890392501884664	0.0	0.799695587133074	303.88121639575	0.006022994061941178	0.00021085352353544806
finngen_R12_C3_LUNG_NONSMALL_EXALLC_Monocyte_(Mono)_non-classical_Schmiedel-2022-Scip_Immunol_dedup_rs7166764_LD_matrix_gwas_snplist_ukb-b-11874.csv	success	7.0	5.0	0.045507300314363994	0.027967794783993638	7.628108657176114e-06	0.0	-1476.2973234411427	0.000548244520017338	4.450550417089971e-08
finngen_R12_C3_LUNG_NONSMALL_EXALLC_Monocyte_(Mono)_non-classical_Schmiedel-2022-Scip_Immunol_dedup_rs7166764_LD_matrix_gwas_snplist_ukb-d-COPD_EARLYANDLATER.csv	success	7.0	7.0	2.6710843617312503	0.7684698651762212	0.0	0.004788027345710266	243.23108911245438	1.4079469738970118e-06	5.391419000133624e-08
finngen_R12_C3_LUNG_NONSMALL_EXALLC_Monocyte_(Mono)_non-classical_Schmiedel-2022-Scip_Immunol_dedup_rs7166764_LD_matrix_gwas_snplist_ukb-d-M13_RHEUMA.csv	success	7.0	7.0	0.4917788076898052	0.012209797973747747	0.0009455794432517983	0.0	168.32984940188786	7.883899966198982e-07	4.0918357591124277e-10
finngen_R12_C3_LUNG_NONSMALL_EXALLC_Monocyte_(Mono)_non-classical_Schmiedel-2022-Scip_Immunol_dedup_rs8042238_LD_matrix_gwas_snplist_ebi-a-GCST002318.csv	success	22.0	22.0	0.6023993828423572	0.0	9.551515134376132e-11	0.0	2.0573082021054576	0.024245897120657167	0.02665674919319483
finngen_R12_C3_LUNG_NONSMALL_EXALLC_Monocyte_(Mono)_non-classical_Schmiedel-2022-Scip_Immunol_dedup_rs8042238_LD_matrix_gwas_snplist_finngen_R12_AB1_DERMATOPHYTOSIS.csv	success	22.0	22.0	0.08705434155350811	0.044548357580856915	0.0	0.0	-8.36281073553382	0.08550033094342058	0.3890121666143731
finngen_R12_C3_LUNG_NONSMALL_EXALLC_Monocyte_(Mono)_non-classical_Schmiedel-2022-Scip_Immunol_dedup_rs8042238_LD_matrix_gwas_snplist_finngen_R12_IPF.csv	success	22.0	22.0	0.30448460031034447	0.10375679815955603	0.0	0.0	5.007192628056184	0.0010101111617495384	0.04380962884152062
finngen_R12_C3_LUNG_NONSMALL_EXALLC_Monocyte_(Mono)_non-classical_Schmiedel-2022-Scip_Immunol_dedup_rs8042238_LD_matrix_gwas_snplist_finngen_R12_J10_COPD.csv	success	22.0	22.0	94.82622866078738	23.93840760463964	0.0	0.9999999025880469	1.4304325435381964	0.0	3.70590319731523e-05
finngen_R12_C3_LUNG_NONSMALL_EXALLC_Monocyte_(Mono)_non-classical_Schmiedel-2022-Scip_Immunol_dedup_rs8042238_LD_matrix_gwas_snplist_finngen_R12_L12_PSORIASIS.csv	success	22.0	22.0	0.06158162846855495	0.0008326558984673947	0.0	0.0	-14.850552032874877	0.005138695946170557	0.015064444876599303
finngen_R12_C3_LUNG_NONSMALL_EXALLC_Monocyte_(Mono)_non-classical_Schmiedel-2022-Scip_Immunol_dedup_rs8042238_LD_matrix_gwas_snplist_finngen_R12_M13_RHEUMA.csv	success	22.0	22.0	0.1398173045304067	0.0007453596033434332	0.0	1.813993010357784e-06	-30.449554754107776	0.0	0.0002630892532933249
finngen_R12_C3_LUNG_NONSMALL_EXALLC_Monocyte_(Mono)_non-classical_Schmiedel-2022-Scip_Immunol_dedup_rs8042238_LD_matrix_gwas_snplist_ukb-a-105.csv	success	22.0	20.0	1.5903847430635105	1.2768045119891671	0.0	0.0	359.14904486862275	1.3827206046812535e-10	0.00021792748151128194
finngen_R12_C3_LUNG_NONSMALL_EXALLC_Monocyte_(Mono)_non-classical_Schmiedel-2022-Scip_Immunol_dedup_rs8042238_LD_matrix_gwas_snplist_ukb-b-10537.csv	success	22.0	20.0	1.591035251639126	1.36382611200715	0.0	0.0	431.3057499237402	6.047828904343078e-12	0.00033011531420656937
finngen_R12_C3_LUNG_NONSMALL_EXALLC_Monocyte_(Mono)_non-classical_Schmiedel-2022-Scip_Immunol_dedup_rs8042238_LD_matrix_gwas_snplist_ukb-b-11874.csv	skip (missing >30%)
finngen_R12_C3_LUNG_NONSMALL_EXALLC_Monocyte_(Mono)_non-classical_Schmiedel-2022-Scip_Immunol_dedup_rs8042238_LD_matrix_gwas_snplist_ukb-d-COPD_EARLYANDLATER.csv	success	22.0	22.0	15.465533767065079	10.304218413853933	0.0	3.698830952969523e-06	196.82279884171732	0.0	1.0100292464176874e-05
finngen_R12_C3_LUNG_NONSMALL_EXALLC_Monocyte_(Mono)_non-classical_Schmiedel-2022-Scip_Immunol_dedup_rs8042238_LD_matrix_gwas_snplist_ukb-d-M13_RHEUMA.csv	success	22.0	22.0	0.255641538737191	0.0947724796390985	0.0	0.0769344397847902	1683.2848287954755	0.0	0.009155879319543203
finngen_R12_C3_LUNG_NONSMALL_EXALLC_Monocyte_(Mono)_non-classical_Schmiedel-2022-Scip_Immunol_dedup_rs8042260_LD_matrix_gwas_snplist_ebi-a-GCST002318.csv	success	22.0	22.0	0.6023993828423572	0.0	9.551515134376132e-11	0.0	2.0573082021054576	0.024245897120657167	0.02665674919319483
finngen_R12_C3_LUNG_NONSMALL_EXALLC_Monocyte_(Mono)_non-classical_Schmiedel-2022-Scip_Immunol_dedup_rs8042260_LD_matrix_gwas_snplist_finngen_R12_AB1_DERMATOPHYTOSIS.csv	success	22.0	22.0	0.08705434155350811	0.044548357580856915	0.0	0.0	-8.36281073553382	0.08550033094342058	0.3890121666143731
finngen_R12_C3_LUNG_NONSMALL_EXALLC_Monocyte_(Mono)_non-classical_Schmiedel-2022-Scip_Immunol_dedup_rs8042260_LD_matrix_gwas_snplist_finngen_R12_IPF.csv	success	22.0	22.0	0.30448460031034447	0.10375679815955603	0.0	0.0	5.007192628056184	0.0010101111617495384	0.04380962884152062
finngen_R12_C3_LUNG_NONSMALL_EXALLC_Monocyte_(Mono)_non-classical_Schmiedel-2022-Scip_Immunol_dedup_rs8042260_LD_matrix_gwas_snplist_finngen_R12_J10_COPD.csv	success	22.0	22.0	94.82622866078738	23.93840760463964	0.0	0.9999999025880469	1.4304325435381964	0.0	3.70590319731523e-05
finngen_R12_C3_LUNG_NONSMALL_EXALLC_Monocyte_(Mono)_non-classical_Schmiedel-2022-Scip_Immunol_dedup_rs8042260_LD_matrix_gwas_snplist_finngen_R12_L12_PSORIASIS.csv	success	22.0	22.0	0.06158162846855495	0.0008326558984673947	0.0	0.0	-14.850552032874877	0.005138695946170557	0.015064444876599303
finngen_R12_C3_LUNG_NONSMALL_EXALLC_Monocyte_(Mono)_non-classical_Schmiedel-2022-Scip_Immunol_dedup_rs8042260_LD_matrix_gwas_snplist_finngen_R12_M13_RHEUMA.csv	success	22.0	22.0	0.1398173045304067	0.0007453596033434332	0.0	1.813993010357784e-06	-30.449554754107776	0.0	0.0002630892532933249
finngen_R12_C3_LUNG_NONSMALL_EXALLC_Monocyte_(Mono)_non-classical_Schmiedel-2022-Scip_Immunol_dedup_rs8042260_LD_matrix_gwas_snplist_ukb-a-105.csv	success	22.0	20.0	1.5903847430635105	1.2768045119891671	0.0	0.0	359.14904486862275	1.3827206046812535e-10	0.00021792748151128194
finngen_R12_C3_LUNG_NONSMALL_EXALLC_Monocyte_(Mono)_non-classical_Schmiedel-2022-Scip_Immunol_dedup_rs8042260_LD_matrix_gwas_snplist_ukb-b-10537.csv	success	22.0	20.0	1.591035251639126	1.36382611200715	0.0	0.0	431.3057499237402	6.047828904343078e-12	0.00033011531420656937
finngen_R12_C3_LUNG_NONSMALL_EXALLC_Monocyte_(Mono)_non-classical_Schmiedel-2022-Scip_Immunol_dedup_rs8042260_LD_matrix_gwas_snplist_ukb-b-11874.csv	skip (missing >30%)
finngen_R12_C3_LUNG_NONSMALL_EXALLC_Monocyte_(Mono)_non-classical_Schmiedel-2022-Scip_Immunol_dedup_rs8042260_LD_matrix_gwas_snplist_ukb-d-COPD_EARLYANDLATER.csv	success	22.0	22.0	15.465533767065079	10.304218413853933	0.0	3.698830952969523e-06	196.82279884171732	0.0	1.0100292464176874e-05
finngen_R12_C3_LUNG_NONSMALL_EXALLC_Monocyte_(Mono)_non-classical_Schmiedel-2022-Scip_Immunol_dedup_rs8042260_LD_matrix_gwas_snplist_ukb-d-M13_RHEUMA.csv	success	22.0	22.0	0.255641538737191	0.0947724796390985	0.0	0.0769344397847902	1683.2848287954755	0.0	0.009155879319543203
finngen_R12_C3_LUNG_NONSMALL_EXALLC_Monocyte_(Mono)_non-classical_Schmiedel-2022-Scip_Immunol_dedup_rs8043227_LD_matrix_gwas_snplist_ebi-a-GCST002318.csv	success	22.0	22.0	0.6023993828423572	0.0	9.551515134376132e-11	0.0	2.0573082021054576	0.024245897120657167	0.02665674919319483
finngen_R12_C3_LUNG_NONSMALL_EXALLC_Monocyte_(Mono)_non-classical_Schmiedel-2022-Scip_Immunol_dedup_rs8043227_LD_matrix_gwas_snplist_finngen_R12_AB1_DERMATOPHYTOSIS.csv	success	22.0	22.0	0.08705434155350811	0.044548357580856915	0.0	0.0	-8.36281073553382	0.08550033094342058	0.3890121666143731
finngen_R12_C3_LUNG_NONSMALL_EXALLC_Monocyte_(Mono)_non-classical_Schmiedel-2022-Scip_Immunol_dedup_rs8043227_LD_matrix_gwas_snplist_finngen_R12_IPF.csv	success	22.0	22.0	0.30448460031034447	0.10375679815955603	0.0	0.0	5.007192628056184	0.0010101111617495384	0.04380962884152062
finngen_R12_C3_LUNG_NONSMALL_EXALLC_Monocyte_(Mono)_non-classical_Schmiedel-2022-Scip_Immunol_dedup_rs8043227_LD_matrix_gwas_snplist_finngen_R12_J10_COPD.csv	success	22.0	22.0	94.82622866078738	23.93840760463964	0.0	0.9999999025880469	1.4304325435381964	0.0	3.70590319731523e-05
finngen_R12_C3_LUNG_NONSMALL_EXALLC_Monocyte_(Mono)_non-classical_Schmiedel-2022-Scip_Immunol_dedup_rs8043227_LD_matrix_gwas_snplist_finngen_R12_L12_PSORIASIS.csv	success	22.0	22.0	0.06158162846855495	0.0008326558984673947	0.0	0.0	-14.850552032874877	0.005138695946170557	0.015064444876599303
finngen_R12_C3_LUNG_NONSMALL_EXALLC_Monocyte_(Mono)_non-classical_Schmiedel-2022-Scip_Immunol_dedup_rs8043227_LD_matrix_gwas_snplist_finngen_R12_M13_RHEUMA.csv	success	22.0	22.0	0.1398173045304067	0.0007453596033434332	0.0	1.813993010357784e-06	-30.449554754107776	0.0	0.0002630892532933249
finngen_R12_C3_LUNG_NONSMALL_EXALLC_Monocyte_(Mono)_non-classical_Schmiedel-2022-Scip_Immunol_dedup_rs8043227_LD_matrix_gwas_snplist_ukb-a-105.csv	success	22.0	20.0	1.5903847430635105	1.2768045119891671	0.0	0.0	359.14904486862275	1.3827206046812535e-10	0.00021792748151128194
finngen_R12_C3_LUNG_NONSMALL_EXALLC_Monocyte_(Mono)_non-classical_Schmiedel-2022-Scip_Immunol_dedup_rs8043227_LD_matrix_gwas_snplist_ukb-b-10537.csv	success	22.0	20.0	1.591035251639126	1.36382611200715	0.0	0.0	431.3057499237402	6.047828904343078e-12	0.00033011531420656937
finngen_R12_C3_LUNG_NONSMALL_EXALLC_Monocyte_(Mono)_non-classical_Schmiedel-2022-Scip_Immunol_dedup_rs8043227_LD_matrix_gwas_snplist_ukb-b-11874.csv	skip (missing >30%)
finngen_R12_C3_LUNG_NONSMALL_EXALLC_Monocyte_(Mono)_non-classical_Schmiedel-2022-Scip_Immunol_dedup_rs8043227_LD_matrix_gwas_snplist_ukb-d-COPD_EARLYANDLATER.csv	success	22.0	22.0	15.465533767065079	10.304218413853933	0.0	3.698830952969523e-06	196.82279884171732	0.0	1.0100292464176874e-05
finngen_R12_C3_LUNG_NONSMALL_EXALLC_Monocyte_(Mono)_non-classical_Schmiedel-2022-Scip_Immunol_dedup_rs8043227_LD_matrix_gwas_snplist_ukb-d-M13_RHEUMA.csv	success	22.0	22.0	0.255641538737191	0.0947724796390985	0.0	0.0769344397847902	1683.2848287954755	0.0	0.009155879319543203
finngen_R12_C3_LUNG_NONSMALL_EXALLC_Monocyte_(Mono)_non-classical_Schmiedel-2022-Scip_Immunol_dedup_rs965604_LD_matrix_gwas_snplist_ebi-a-GCST002318.csv	success	22.0	22.0	0.6023993828423572	0.0	9.551515134376132e-11	0.0	2.0573082021054576	0.024245897120657167	0.02665674919319483
finngen_R12_C3_LUNG_NONSMALL_EXALLC_Monocyte_(Mono)_non-classical_Schmiedel-2022-Scip_Immunol_dedup_rs965604_LD_matrix_gwas_snplist_finngen_R12_AB1_DERMATOPHYTOSIS.csv	success	22.0	22.0	0.08705434155350811	0.044548357580856915	0.0	0.0	-8.36281073553382	0.08550033094342058	0.3890121666143731
finngen_R12_C3_LUNG_NONSMALL_EXALLC_Monocyte_(Mono)_non-classical_Schmiedel-2022-Scip_Immunol_dedup_rs965604_LD_matrix_gwas_snplist_finngen_R12_IPF.csv	success	22.0	22.0	0.30448460031034447	0.10375679815955603	0.0	0.0	5.007192628056184	0.0010101111617495384	0.04380962884152062
finngen_R12_C3_LUNG_NONSMALL_EXALLC_Monocyte_(Mono)_non-classical_Schmiedel-2022-Scip_Immunol_dedup_rs965604_LD_matrix_gwas_snplist_finngen_R12_J10_COPD.csv	success	22.0	22.0	94.82622866078738	23.93840760463964	0.0	0.9999999025880469	1.4304325435381964	0.0	3.70590319731523e-05
finngen_R12_C3_LUNG_NONSMALL_EXALLC_Monocyte_(Mono)_non-classical_Schmiedel-2022-Scip_Immunol_dedup_rs965604_LD_matrix_gwas_snplist_finngen_R12_L12_PSORIASIS.csv	success	22.0	22.0	0.06158162846855495	0.0008326558984673947	0.0	0.0	-14.850552032874877	0.005138695946170557	0.015064444876599303
finngen_R12_C3_LUNG_NONSMALL_EXALLC_Monocyte_(Mono)_non-classical_Schmiedel-2022-Scip_Immunol_dedup_rs965604_LD_matrix_gwas_snplist_finngen_R12_M13_RHEUMA.csv	success	22.0	22.0	0.1398173045304067	0.0007453596033434332	0.0	1.813993010357784e-06	-30.449554754107776	0.0	0.0002630892532933249
finngen_R12_C3_LUNG_NONSMALL_EXALLC_Monocyte_(Mono)_non-classical_Schmiedel-2022-Scip_Immunol_dedup_rs965604_LD_matrix_gwas_snplist_ukb-a-105.csv	success	22.0	20.0	1.5903847430635105	1.2768045119891671	0.0	0.0	359.14904486862275	1.3827206046812535e-10	0.00021792748151128194
finngen_R12_C3_LUNG_NONSMALL_EXALLC_Monocyte_(Mono)_non-classical_Schmiedel-2022-Scip_Immunol_dedup_rs965604_LD_matrix_gwas_snplist_ukb-b-10537.csv	success	22.0	20.0	1.591035251639126	1.36382611200715	0.0	0.0	431.3057499237402	6.047828904343078e-12	0.00033011531420656937
finngen_R12_C3_LUNG_NONSMALL_EXALLC_Monocyte_(Mono)_non-classical_Schmiedel-2022-Scip_Immunol_dedup_rs965604_LD_matrix_gwas_snplist_ukb-b-11874.csv	skip (missing >30%)
finngen_R12_C3_LUNG_NONSMALL_EXALLC_Monocyte_(Mono)_non-classical_Schmiedel-2022-Scip_Immunol_dedup_rs965604_LD_matrix_gwas_snplist_ukb-d-COPD_EARLYANDLATER.csv	success	22.0	22.0	15.465533767065079	10.304218413853933	0.0	3.698830952969523e-06	196.82279884171732	0.0	1.0100292464176874e-05
finngen_R12_C3_LUNG_NONSMALL_EXALLC_Monocyte_(Mono)_non-classical_Schmiedel-2022-Scip_Immunol_dedup_rs965604_LD_matrix_gwas_snplist_ukb-d-M13_RHEUMA.csv	success	22.0	22.0	0.255641538737191	0.0947724796390985	0.0	0.0769344397847902	1683.2848287954755	0.0	0.009155879319543203
finngen_R12_C3_LUNG_NONSMALL_EXALLC_Monocyte_(Mono)_Normal_Schmiedel-2022-Scip_Immunol_dedup_rs1062980_LD_matrix_gwas_snplist_ebi-a-GCST002318.csv	success	29.0	29.0	0.7043643571593577	0.0	0.0	0.0	2.9760676423695998	0.002177008538526204	0.010360052677116371
finngen_R12_C3_LUNG_NONSMALL_EXALLC_Monocyte_(Mono)_Normal_Schmiedel-2022-Scip_Immunol_dedup_rs1062980_LD_matrix_gwas_snplist_finngen_R12_AB1_DERMATOPHYTOSIS.csv	success	29.0	29.0	0.08270695539871219	0.044548357580856915	1.4992207475472696e-10	0.0	-3.7795822878408787	0.13000753899668727	0.2242355903313733
finngen_R12_C3_LUNG_NONSMALL_EXALLC_Monocyte_(Mono)_Normal_Schmiedel-2022-Scip_Immunol_dedup_rs1062980_LD_matrix_gwas_snplist_finngen_R12_IPF.csv	success	29.0	29.0	0.2665404917593361	0.10298897182771888	0.0	0.0	3.384603530863728	0.0006334964845464697	0.006521083269882988
finngen_R12_C3_LUNG_NONSMALL_EXALLC_Monocyte_(Mono)_Normal_Schmiedel-2022-Scip_Immunol_dedup_rs1062980_LD_matrix_gwas_snplist_finngen_R12_J10_COPD.csv	success	29.0	29.0	77.78133189354682	23.93840760463964	0.0	0.99999999748483	1.4417818002760465	0.0	5.4209051025821964e-08
finngen_R12_C3_LUNG_NONSMALL_EXALLC_Monocyte_(Mono)_Normal_Schmiedel-2022-Scip_Immunol_dedup_rs1062980_LD_matrix_gwas_snplist_finngen_R12_L12_PSORIASIS.csv	success	29.0	29.0	0.07257884520986277	0.0008326558984673947	0.0	0.0	-16.010438036871413	0.00025569480673870437	0.005525401859486356
finngen_R12_C3_LUNG_NONSMALL_EXALLC_Monocyte_(Mono)_Normal_Schmiedel-2022-Scip_Immunol_dedup_rs1062980_LD_matrix_gwas_snplist_finngen_R12_M13_RHEUMA.csv	success	29.0	29.0	0.10869134473827849	0.0007453596033434332	0.0	6.325928669781433e-11	-31.116688855655525	0.0	1.3221682106934196e-06
finngen_R12_C3_LUNG_NONSMALL_EXALLC_Monocyte_(Mono)_Normal_Schmiedel-2022-Scip_Immunol_dedup_rs1062980_LD_matrix_gwas_snplist_ukb-a-105.csv	success	29.0	26.0	1.629825283459458	1.2768045119891671	0.0	0.0	325.626981802581	7.704947790898586e-14	8.002556461939037e-06
finngen_R12_C3_LUNG_NONSMALL_EXALLC_Monocyte_(Mono)_Normal_Schmiedel-2022-Scip_Immunol_dedup_rs1062980_LD_matrix_gwas_snplist_ukb-b-10537.csv	success	29.0	26.0	1.5789049691384454	1.36382611200715	0.0	0.0	396.8265172198327	1.3322676295501878e-15	1.0417777989601973e-05
finngen_R12_C3_LUNG_NONSMALL_EXALLC_Monocyte_(Mono)_Normal_Schmiedel-2022-Scip_Immunol_dedup_rs1062980_LD_matrix_gwas_snplist_ukb-b-11874.csv	skip (missing >30%)
finngen_R12_C3_LUNG_NONSMALL_EXALLC_Monocyte_(Mono)_Normal_Schmiedel-2022-Scip_Immunol_dedup_rs1062980_LD_matrix_gwas_snplist_ukb-d-COPD_EARLYANDLATER.csv	success	29.0	29.0	14.326142795723275	10.304218413853933	0.0	2.07323664014325e-07	185.972813275964	0.0	2.5853219121074744e-08
finngen_R12_C3_LUNG_NONSMALL_EXALLC_Monocyte_(Mono)_Normal_Schmiedel-2022-Scip_Immunol_dedup_rs1062980_LD_matrix_gwas_snplist_ukb-d-M13_RHEUMA.csv	success	29.0	29.0	0.22396289595267926	0.0947724796390985	0.0	0.12380152196136374	1642.0120093434987	0.0	0.0004357762037690005
finngen_R12_C3_LUNG_NONSMALL_EXALLC_Monocyte_(Mono)_Normal_Schmiedel-2022-Scip_Immunol_dedup_rs12594711_LD_matrix_gwas_snplist_ebi-a-GCST002318.csv	success	29.0	29.0	0.7043643571593577	0.0	0.0	0.0	2.9760676423695998	0.002177008538526204	0.010360052677116371
finngen_R12_C3_LUNG_NONSMALL_EXALLC_Monocyte_(Mono)_Normal_Schmiedel-2022-Scip_Immunol_dedup_rs12594711_LD_matrix_gwas_snplist_finngen_R12_AB1_DERMATOPHYTOSIS.csv	success	29.0	29.0	0.08270695539871219	0.044548357580856915	1.4992207475472696e-10	0.0	-3.7795822878408787	0.13000753899668727	0.2242355903313733
finngen_R12_C3_LUNG_NONSMALL_EXALLC_Monocyte_(Mono)_Normal_Schmiedel-2022-Scip_Immunol_dedup_rs12594711_LD_matrix_gwas_snplist_finngen_R12_IPF.csv	success	29.0	29.0	0.2665404917593361	0.10298897182771888	0.0	0.0	3.384603530863728	0.0006334964845464697	0.006521083269882988
finngen_R12_C3_LUNG_NONSMALL_EXALLC_Monocyte_(Mono)_Normal_Schmiedel-2022-Scip_Immunol_dedup_rs12594711_LD_matrix_gwas_snplist_finngen_R12_J10_COPD.csv	success	29.0	29.0	77.78133189354682	23.93840760463964	0.0	0.99999999748483	1.4417818002760465	0.0	5.4209051025821964e-08
finngen_R12_C3_LUNG_NONSMALL_EXALLC_Monocyte_(Mono)_Normal_Schmiedel-2022-Scip_Immunol_dedup_rs12594711_LD_matrix_gwas_snplist_finngen_R12_L12_PSORIASIS.csv	success	29.0	29.0	0.07257884520986277	0.0008326558984673947	0.0	0.0	-16.010438036871413	0.00025569480673870437	0.005525401859486356
finngen_R12_C3_LUNG_NONSMALL_EXALLC_Monocyte_(Mono)_Normal_Schmiedel-2022-Scip_Immunol_dedup_rs12594711_LD_matrix_gwas_snplist_finngen_R12_M13_RHEUMA.csv	success	29.0	29.0	0.10869134473827849	0.0007453596033434332	0.0	6.325928669781433e-11	-31.116688855655525	0.0	1.3221682106934196e-06
finngen_R12_C3_LUNG_NONSMALL_EXALLC_Monocyte_(Mono)_Normal_Schmiedel-2022-Scip_Immunol_dedup_rs12594711_LD_matrix_gwas_snplist_ukb-a-105.csv	success	29.0	26.0	1.629825283459458	1.2768045119891671	0.0	0.0	325.626981802581	7.704947790898586e-14	8.002556461939037e-06
finngen_R12_C3_LUNG_NONSMALL_EXALLC_Monocyte_(Mono)_Normal_Schmiedel-2022-Scip_Immunol_dedup_rs12594711_LD_matrix_gwas_snplist_ukb-b-10537.csv	success	29.0	26.0	1.5789049691384454	1.36382611200715	0.0	0.0	396.8265172198327	1.3322676295501878e-15	1.0417777989601973e-05
finngen_R12_C3_LUNG_NONSMALL_EXALLC_Monocyte_(Mono)_Normal_Schmiedel-2022-Scip_Immunol_dedup_rs12594711_LD_matrix_gwas_snplist_ukb-b-11874.csv	skip (missing >30%)
finngen_R12_C3_LUNG_NONSMALL_EXALLC_Monocyte_(Mono)_Normal_Schmiedel-2022-Scip_Immunol_dedup_rs12594711_LD_matrix_gwas_snplist_ukb-d-COPD_EARLYANDLATER.csv	success	29.0	29.0	14.326142795723275	10.304218413853933	0.0	2.07323664014325e-07	185.972813275964	0.0	2.5853219121074744e-08
finngen_R12_C3_LUNG_NONSMALL_EXALLC_Monocyte_(Mono)_Normal_Schmiedel-2022-Scip_Immunol_dedup_rs12594711_LD_matrix_gwas_snplist_ukb-d-M13_RHEUMA.csv	success	29.0	29.0	0.22396289595267926	0.0947724796390985	0.0	0.12380152196136374	1642.0120093434987	0.0	0.0004357762037690005
finngen_R12_C3_LUNG_NONSMALL_EXALLC_Monocyte_(Mono)_Normal_Schmiedel-2022-Scip_Immunol_dedup_rs12899351_LD_matrix_gwas_snplist_ebi-a-GCST002318.csv	success	29.0	29.0	0.7043643571593577	0.0	0.0	0.0	2.9760676423695998	0.002177008538526204	0.010360052677116371
finngen_R12_C3_LUNG_NONSMALL_EXALLC_Monocyte_(Mono)_Normal_Schmiedel-2022-Scip_Immunol_dedup_rs12899351_LD_matrix_gwas_snplist_finngen_R12_AB1_DERMATOPHYTOSIS.csv	success	29.0	29.0	0.08270695539871219	0.044548357580856915	1.4992207475472696e-10	0.0	-3.7795822878408787	0.13000753899668727	0.2242355903313733
finngen_R12_C3_LUNG_NONSMALL_EXALLC_Monocyte_(Mono)_Normal_Schmiedel-2022-Scip_Immunol_dedup_rs12899351_LD_matrix_gwas_snplist_finngen_R12_IPF.csv	success	29.0	29.0	0.2665404917593361	0.10298897182771888	0.0	0.0	3.384603530863728	0.0006334964845464697	0.006521083269882988
finngen_R12_C3_LUNG_NONSMALL_EXALLC_Monocyte_(Mono)_Normal_Schmiedel-2022-Scip_Immunol_dedup_rs12899351_LD_matrix_gwas_snplist_finngen_R12_J10_COPD.csv	success	29.0	29.0	77.78133189354682	23.93840760463964	0.0	0.99999999748483	1.4417818002760465	0.0	5.4209051025821964e-08
finngen_R12_C3_LUNG_NONSMALL_EXALLC_Monocyte_(Mono)_Normal_Schmiedel-2022-Scip_Immunol_dedup_rs12899351_LD_matrix_gwas_snplist_finngen_R12_L12_PSORIASIS.csv	success	29.0	29.0	0.07257884520986277	0.0008326558984673947	0.0	0.0	-16.010438036871413	0.00025569480673870437	0.005525401859486356
finngen_R12_C3_LUNG_NONSMALL_EXALLC_Monocyte_(Mono)_Normal_Schmiedel-2022-Scip_Immunol_dedup_rs12899351_LD_matrix_gwas_snplist_finngen_R12_M13_RHEUMA.csv	success	29.0	29.0	0.10869134473827849	0.0007453596033434332	0.0	6.325928669781433e-11	-31.116688855655525	0.0	1.3221682106934196e-06
finngen_R12_C3_LUNG_NONSMALL_EXALLC_Monocyte_(Mono)_Normal_Schmiedel-2022-Scip_Immunol_dedup_rs12899351_LD_matrix_gwas_snplist_ukb-a-105.csv	success	29.0	26.0	1.629825283459458	1.2768045119891671	0.0	0.0	325.626981802581	7.704947790898586e-14	8.002556461939037e-06
finngen_R12_C3_LUNG_NONSMALL_EXALLC_Monocyte_(Mono)_Normal_Schmiedel-2022-Scip_Immunol_dedup_rs12899351_LD_matrix_gwas_snplist_ukb-b-10537.csv	success	29.0	26.0	1.5789049691384454	1.36382611200715	0.0	0.0	396.8265172198327	1.3322676295501878e-15	1.0417777989601973e-05
finngen_R12_C3_LUNG_NONSMALL_EXALLC_Monocyte_(Mono)_Normal_Schmiedel-2022-Scip_Immunol_dedup_rs12899351_LD_matrix_gwas_snplist_ukb-b-11874.csv	skip (missing >30%)
finngen_R12_C3_LUNG_NONSMALL_EXALLC_Monocyte_(Mono)_Normal_Schmiedel-2022-Scip_Immunol_dedup_rs12899351_LD_matrix_gwas_snplist_ukb-d-COPD_EARLYANDLATER.csv	success	29.0	29.0	14.326142795723275	10.304218413853933	0.0	2.07323664014325e-07	185.972813275964	0.0	2.5853219121074744e-08
finngen_R12_C3_LUNG_NONSMALL_EXALLC_Monocyte_(Mono)_Normal_Schmiedel-2022-Scip_Immunol_dedup_rs12899351_LD_matrix_gwas_snplist_ukb-d-M13_RHEUMA.csv	success	29.0	29.0	0.22396289595267926	0.0947724796390985	0.0	0.12380152196136374	1642.0120093434987	0.0	0.0004357762037690005
finngen_R12_C3_LUNG_NONSMALL_EXALLC_Monocyte_(Mono)_Normal_Schmiedel-2022-Scip_Immunol_dedup_rs12903285_LD_matrix_gwas_snplist_ebi-a-GCST002318.csv	success	29.0	29.0	0.7043643571593577	0.0	0.0	0.0	2.9760676423695998	0.002177008538526204	0.010360052677116371
finngen_R12_C3_LUNG_NONSMALL_EXALLC_Monocyte_(Mono)_Normal_Schmiedel-2022-Scip_Immunol_dedup_rs12903285_LD_matrix_gwas_snplist_finngen_R12_AB1_DERMATOPHYTOSIS.csv	success	29.0	29.0	0.08270695539871219	0.044548357580856915	1.4992207475472696e-10	0.0	-3.7795822878408787	0.13000753899668727	0.2242355903313733
finngen_R12_C3_LUNG_NONSMALL_EXALLC_Monocyte_(Mono)_Normal_Schmiedel-2022-Scip_Immunol_dedup_rs12903285_LD_matrix_gwas_snplist_finngen_R12_IPF.csv	success	29.0	29.0	0.2665404917593361	0.10298897182771888	0.0	0.0	3.384603530863728	0.0006334964845464697	0.006521083269882988
finngen_R12_C3_LUNG_NONSMALL_EXALLC_Monocyte_(Mono)_Normal_Schmiedel-2022-Scip_Immunol_dedup_rs12903285_LD_matrix_gwas_snplist_finngen_R12_J10_COPD.csv	success	29.0	29.0	77.78133189354682	23.93840760463964	0.0	0.99999999748483	1.4417818002760465	0.0	5.4209051025821964e-08
finngen_R12_C3_LUNG_NONSMALL_EXALLC_Monocyte_(Mono)_Normal_Schmiedel-2022-Scip_Immunol_dedup_rs12903285_LD_matrix_gwas_snplist_finngen_R12_L12_PSORIASIS.csv	success	29.0	29.0	0.07257884520986277	0.0008326558984673947	0.0	0.0	-16.010438036871413	0.00025569480673870437	0.005525401859486356
finngen_R12_C3_LUNG_NONSMALL_EXALLC_Monocyte_(Mono)_Normal_Schmiedel-2022-Scip_Immunol_dedup_rs12903285_LD_matrix_gwas_snplist_finngen_R12_M13_RHEUMA.csv	success	29.0	29.0	0.10869134473827849	0.0007453596033434332	0.0	6.325928669781433e-11	-31.116688855655525	0.0	1.3221682106934196e-06
finngen_R12_C3_LUNG_NONSMALL_EXALLC_Monocyte_(Mono)_Normal_Schmiedel-2022-Scip_Immunol_dedup_rs12903285_LD_matrix_gwas_snplist_ukb-a-105.csv	success	29.0	26.0	1.629825283459458	1.2768045119891671	0.0	0.0	325.626981802581	7.704947790898586e-14	8.002556461939037e-06
finngen_R12_C3_LUNG_NONSMALL_EXALLC_Monocyte_(Mono)_Normal_Schmiedel-2022-Scip_Immunol_dedup_rs12903285_LD_matrix_gwas_snplist_ukb-b-10537.csv	success	29.0	26.0	1.5789049691384454	1.36382611200715	0.0	0.0	396.8265172198327	1.3322676295501878e-15	1.0417777989601973e-05
finngen_R12_C3_LUNG_NONSMALL_EXALLC_Monocyte_(Mono)_Normal_Schmiedel-2022-Scip_Immunol_dedup_rs12903285_LD_matrix_gwas_snplist_ukb-b-11874.csv	skip (missing >30%)
finngen_R12_C3_LUNG_NONSMALL_EXALLC_Monocyte_(Mono)_Normal_Schmiedel-2022-Scip_Immunol_dedup_rs12903285_LD_matrix_gwas_snplist_ukb-d-COPD_EARLYANDLATER.csv	success	29.0	29.0	14.326142795723275	10.304218413853933	0.0	2.07323664014325e-07	185.972813275964	0.0	2.5853219121074744e-08
finngen_R12_C3_LUNG_NONSMALL_EXALLC_Monocyte_(Mono)_Normal_Schmiedel-2022-Scip_Immunol_dedup_rs12903285_LD_matrix_gwas_snplist_ukb-d-M13_RHEUMA.csv	success	29.0	29.0	0.22396289595267926	0.0947724796390985	0.0	0.12380152196136374	1642.0120093434987	0.0	0.0004357762037690005
finngen_R12_C3_LUNG_NONSMALL_EXALLC_Monocyte_(Mono)_Normal_Schmiedel-2022-Scip_Immunol_dedup_rs12903295_LD_matrix_gwas_snplist_ebi-a-GCST002318.csv	success	29.0	29.0	0.7043643571593577	0.0	0.0	0.0	2.9760676423695998	0.002177008538526204	0.010360052677116371
finngen_R12_C3_LUNG_NONSMALL_EXALLC_Monocyte_(Mono)_Normal_Schmiedel-2022-Scip_Immunol_dedup_rs12903295_LD_matrix_gwas_snplist_finngen_R12_AB1_DERMATOPHYTOSIS.csv	success	29.0	29.0	0.08270695539871219	0.044548357580856915	1.4992207475472696e-10	0.0	-3.7795822878408787	0.13000753899668727	0.2242355903313733
finngen_R12_C3_LUNG_NONSMALL_EXALLC_Monocyte_(Mono)_Normal_Schmiedel-2022-Scip_Immunol_dedup_rs12903295_LD_matrix_gwas_snplist_finngen_R12_IPF.csv	success	29.0	29.0	0.2665404917593361	0.10298897182771888	0.0	0.0	3.384603530863728	0.0006334964845464697	0.006521083269882988
finngen_R12_C3_LUNG_NONSMALL_EXALLC_Monocyte_(Mono)_Normal_Schmiedel-2022-Scip_Immunol_dedup_rs12903295_LD_matrix_gwas_snplist_finngen_R12_J10_COPD.csv	success	29.0	29.0	77.78133189354682	23.93840760463964	0.0	0.99999999748483	1.4417818002760465	0.0	5.4209051025821964e-08
finngen_R12_C3_LUNG_NONSMALL_EXALLC_Monocyte_(Mono)_Normal_Schmiedel-2022-Scip_Immunol_dedup_rs12903295_LD_matrix_gwas_snplist_finngen_R12_L12_PSORIASIS.csv	success	29.0	29.0	0.07257884520986277	0.0008326558984673947	0.0	0.0	-16.010438036871413	0.00025569480673870437	0.005525401859486356
finngen_R12_C3_LUNG_NONSMALL_EXALLC_Monocyte_(Mono)_Normal_Schmiedel-2022-Scip_Immunol_dedup_rs12903295_LD_matrix_gwas_snplist_finngen_R12_M13_RHEUMA.csv	success	29.0	29.0	0.10869134473827849	0.0007453596033434332	0.0	6.325928669781433e-11	-31.116688855655525	0.0	1.3221682106934196e-06
finngen_R12_C3_LUNG_NONSMALL_EXALLC_Monocyte_(Mono)_Normal_Schmiedel-2022-Scip_Immunol_dedup_rs12903295_LD_matrix_gwas_snplist_ukb-a-105.csv	success	29.0	26.0	1.629825283459458	1.2768045119891671	0.0	0.0	325.626981802581	7.704947790898586e-14	8.002556461939037e-06
finngen_R12_C3_LUNG_NONSMALL_EXALLC_Monocyte_(Mono)_Normal_Schmiedel-2022-Scip_Immunol_dedup_rs12903295_LD_matrix_gwas_snplist_ukb-b-10537.csv	success	29.0	26.0	1.5789049691384454	1.36382611200715	0.0	0.0	396.8265172198327	1.3322676295501878e-15	1.0417777989601973e-05
finngen_R12_C3_LUNG_NONSMALL_EXALLC_Monocyte_(Mono)_Normal_Schmiedel-2022-Scip_Immunol_dedup_rs12903295_LD_matrix_gwas_snplist_ukb-b-11874.csv	skip (missing >30%)
finngen_R12_C3_LUNG_NONSMALL_EXALLC_Monocyte_(Mono)_Normal_Schmiedel-2022-Scip_Immunol_dedup_rs12903295_LD_matrix_gwas_snplist_ukb-d-COPD_EARLYANDLATER.csv	success	29.0	29.0	14.326142795723275	10.304218413853933	0.0	2.07323664014325e-07	185.972813275964	0.0	2.5853219121074744e-08
finngen_R12_C3_LUNG_NONSMALL_EXALLC_Monocyte_(Mono)_Normal_Schmiedel-2022-Scip_Immunol_dedup_rs12903295_LD_matrix_gwas_snplist_ukb-d-M13_RHEUMA.csv	success	29.0	29.0	0.22396289595267926	0.0947724796390985	0.0	0.12380152196136374	1642.0120093434987	0.0	0.0004357762037690005
finngen_R12_C3_LUNG_NONSMALL_EXALLC_Monocyte_(Mono)_Normal_Schmiedel-2022-Scip_Immunol_dedup_rs12904234_LD_matrix_gwas_snplist_ebi-a-GCST002318.csv	success	29.0	29.0	0.7043643571593577	0.0	0.0	0.0	2.9760676423695998	0.002177008538526204	0.010360052677116371
finngen_R12_C3_LUNG_NONSMALL_EXALLC_Monocyte_(Mono)_Normal_Schmiedel-2022-Scip_Immunol_dedup_rs12904234_LD_matrix_gwas_snplist_finngen_R12_AB1_DERMATOPHYTOSIS.csv	success	29.0	29.0	0.08270695539871219	0.044548357580856915	1.4992207475472696e-10	0.0	-3.7795822878408787	0.13000753899668727	0.2242355903313733
finngen_R12_C3_LUNG_NONSMALL_EXALLC_Monocyte_(Mono)_Normal_Schmiedel-2022-Scip_Immunol_dedup_rs12904234_LD_matrix_gwas_snplist_finngen_R12_IPF.csv	success	29.0	29.0	0.2665404917593361	0.10298897182771888	0.0	0.0	3.384603530863728	0.0006334964845464697	0.006521083269882988
finngen_R12_C3_LUNG_NONSMALL_EXALLC_Monocyte_(Mono)_Normal_Schmiedel-2022-Scip_Immunol_dedup_rs12904234_LD_matrix_gwas_snplist_finngen_R12_J10_COPD.csv	success	29.0	29.0	77.78133189354682	23.93840760463964	0.0	0.99999999748483	1.4417818002760465	0.0	5.4209051025821964e-08
finngen_R12_C3_LUNG_NONSMALL_EXALLC_Monocyte_(Mono)_Normal_Schmiedel-2022-Scip_Immunol_dedup_rs12904234_LD_matrix_gwas_snplist_finngen_R12_L12_PSORIASIS.csv	success	29.0	29.0	0.07257884520986277	0.0008326558984673947	0.0	0.0	-16.010438036871413	0.00025569480673870437	0.005525401859486356
finngen_R12_C3_LUNG_NONSMALL_EXALLC_Monocyte_(Mono)_Normal_Schmiedel-2022-Scip_Immunol_dedup_rs12904234_LD_matrix_gwas_snplist_finngen_R12_M13_RHEUMA.csv	success	29.0	29.0	0.10869134473827849	0.0007453596033434332	0.0	6.325928669781433e-11	-31.116688855655525	0.0	1.3221682106934196e-06
finngen_R12_C3_LUNG_NONSMALL_EXALLC_Monocyte_(Mono)_Normal_Schmiedel-2022-Scip_Immunol_dedup_rs12904234_LD_matrix_gwas_snplist_ukb-a-105.csv	success	29.0	26.0	1.629825283459458	1.2768045119891671	0.0	0.0	325.626981802581	7.704947790898586e-14	8.002556461939037e-06
finngen_R12_C3_LUNG_NONSMALL_EXALLC_Monocyte_(Mono)_Normal_Schmiedel-2022-Scip_Immunol_dedup_rs12904234_LD_matrix_gwas_snplist_ukb-b-10537.csv	success	29.0	26.0	1.5789049691384454	1.36382611200715	0.0	0.0	396.8265172198327	1.3322676295501878e-15	1.0417777989601973e-05
finngen_R12_C3_LUNG_NONSMALL_EXALLC_Monocyte_(Mono)_Normal_Schmiedel-2022-Scip_Immunol_dedup_rs12904234_LD_matrix_gwas_snplist_ukb-b-11874.csv	skip (missing >30%)
finngen_R12_C3_LUNG_NONSMALL_EXALLC_Monocyte_(Mono)_Normal_Schmiedel-2022-Scip_Immunol_dedup_rs12904234_LD_matrix_gwas_snplist_ukb-d-COPD_EARLYANDLATER.csv	success	29.0	29.0	14.326142795723275	10.304218413853933	0.0	2.07323664014325e-07	185.972813275964	0.0	2.5853219121074744e-08
finngen_R12_C3_LUNG_NONSMALL_EXALLC_Monocyte_(Mono)_Normal_Schmiedel-2022-Scip_Immunol_dedup_rs12904234_LD_matrix_gwas_snplist_ukb-d-M13_RHEUMA.csv	success	29.0	29.0	0.22396289595267926	0.0947724796390985	0.0	0.12380152196136374	1642.0120093434987	0.0	0.0004357762037690005
finngen_R12_C3_LUNG_NONSMALL_EXALLC_Monocyte_(Mono)_Normal_Schmiedel-2022-Scip_Immunol_dedup_rs4362358_LD_matrix_gwas_snplist_ebi-a-GCST002318.csv	success	29.0	29.0	0.7043643571593577	0.0	0.0	0.0	2.9760676423695998	0.002177008538526204	0.010360052677116371
finngen_R12_C3_LUNG_NONSMALL_EXALLC_Monocyte_(Mono)_Normal_Schmiedel-2022-Scip_Immunol_dedup_rs4362358_LD_matrix_gwas_snplist_finngen_R12_AB1_DERMATOPHYTOSIS.csv	success	29.0	29.0	0.08270695539871219	0.044548357580856915	1.4992207475472696e-10	0.0	-3.7795822878408787	0.13000753899668727	0.2242355903313733
finngen_R12_C3_LUNG_NONSMALL_EXALLC_Monocyte_(Mono)_Normal_Schmiedel-2022-Scip_Immunol_dedup_rs4362358_LD_matrix_gwas_snplist_finngen_R12_IPF.csv	success	29.0	29.0	0.2665404917593361	0.10298897182771888	0.0	0.0	3.384603530863728	0.0006334964845464697	0.006521083269882988
finngen_R12_C3_LUNG_NONSMALL_EXALLC_Monocyte_(Mono)_Normal_Schmiedel-2022-Scip_Immunol_dedup_rs4362358_LD_matrix_gwas_snplist_finngen_R12_J10_COPD.csv	success	29.0	29.0	77.78133189354682	23.93840760463964	0.0	0.99999999748483	1.4417818002760465	0.0	5.4209051025821964e-08
finngen_R12_C3_LUNG_NONSMALL_EXALLC_Monocyte_(Mono)_Normal_Schmiedel-2022-Scip_Immunol_dedup_rs4362358_LD_matrix_gwas_snplist_finngen_R12_L12_PSORIASIS.csv	success	29.0	29.0	0.07257884520986277	0.0008326558984673947	0.0	0.0	-16.010438036871413	0.00025569480673870437	0.005525401859486356
finngen_R12_C3_LUNG_NONSMALL_EXALLC_Monocyte_(Mono)_Normal_Schmiedel-2022-Scip_Immunol_dedup_rs4362358_LD_matrix_gwas_snplist_finngen_R12_M13_RHEUMA.csv	success	29.0	29.0	0.10869134473827849	0.0007453596033434332	0.0	6.325928669781433e-11	-31.116688855655525	0.0	1.3221682106934196e-06
finngen_R12_C3_LUNG_NONSMALL_EXALLC_Monocyte_(Mono)_Normal_Schmiedel-2022-Scip_Immunol_dedup_rs4362358_LD_matrix_gwas_snplist_ukb-a-105.csv	success	29.0	26.0	1.629825283459458	1.2768045119891671	0.0	0.0	325.626981802581	7.704947790898586e-14	8.002556461939037e-06
finngen_R12_C3_LUNG_NONSMALL_EXALLC_Monocyte_(Mono)_Normal_Schmiedel-2022-Scip_Immunol_dedup_rs4362358_LD_matrix_gwas_snplist_ukb-b-10537.csv	success	29.0	26.0	1.5789049691384454	1.36382611200715	0.0	0.0	396.8265172198327	1.3322676295501878e-15	1.0417777989601973e-05
finngen_R12_C3_LUNG_NONSMALL_EXALLC_Monocyte_(Mono)_Normal_Schmiedel-2022-Scip_Immunol_dedup_rs4362358_LD_matrix_gwas_snplist_ukb-b-11874.csv	skip (missing >30%)
finngen_R12_C3_LUNG_NONSMALL_EXALLC_Monocyte_(Mono)_Normal_Schmiedel-2022-Scip_Immunol_dedup_rs4362358_LD_matrix_gwas_snplist_ukb-d-COPD_EARLYANDLATER.csv	success	29.0	29.0	14.326142795723275	10.304218413853933	0.0	2.07323664014325e-07	185.972813275964	0.0	2.5853219121074744e-08
finngen_R12_C3_LUNG_NONSMALL_EXALLC_Monocyte_(Mono)_Normal_Schmiedel-2022-Scip_Immunol_dedup_rs4362358_LD_matrix_gwas_snplist_ukb-d-M13_RHEUMA.csv	success	29.0	29.0	0.22396289595267926	0.0947724796390985	0.0	0.12380152196136374	1642.0120093434987	0.0	0.0004357762037690005
finngen_R12_C3_LUNG_NONSMALL_EXALLC_Monocyte_(Mono)_Normal_Schmiedel-2022-Scip_Immunol_dedup_rs4887059_LD_matrix_gwas_snplist_ebi-a-GCST002318.csv	success	31.0	31.0	0.7028125188335158	0.0	0.0	0.0	2.677355555156353	0.011695298107439411	0.04926651229550982
finngen_R12_C3_LUNG_NONSMALL_EXALLC_Monocyte_(Mono)_Normal_Schmiedel-2022-Scip_Immunol_dedup_rs4887059_LD_matrix_gwas_snplist_finngen_R12_AB1_DERMATOPHYTOSIS.csv	success	31.0	31.0	0.09767435779374528	0.044548357580856915	3.108624468950438e-14	0.0	-3.980508437870721	0.12968209762883975	0.3008899502864344
finngen_R12_C3_LUNG_NONSMALL_EXALLC_Monocyte_(Mono)_Normal_Schmiedel-2022-Scip_Immunol_dedup_rs4887059_LD_matrix_gwas_snplist_finngen_R12_IPF.csv	success	31.0	31.0	0.29102355334367463	0.10298897182771888	0.0	0.0	2.54601381066453	0.015030788264641659	0.08347067695403876
finngen_R12_C3_LUNG_NONSMALL_EXALLC_Monocyte_(Mono)_Normal_Schmiedel-2022-Scip_Immunol_dedup_rs4887059_LD_matrix_gwas_snplist_finngen_R12_J10_COPD.csv	success	31.0	31.0	75.75654964496383	23.93840760463964	0.0	0.9941497945583899	1.4161864280229528	0.0	0.032773985160899244
finngen_R12_C3_LUNG_NONSMALL_EXALLC_Monocyte_(Mono)_Normal_Schmiedel-2022-Scip_Immunol_dedup_rs4887059_LD_matrix_gwas_snplist_finngen_R12_L12_PSORIASIS.csv	success	31.0	31.0	0.09940903265315634	0.0008326558984673947	0.0	0.0	-12.666478634685923	0.0049086063666392565	0.12053352113713722
finngen_R12_C3_LUNG_NONSMALL_EXALLC_Monocyte_(Mono)_Normal_Schmiedel-2022-Scip_Immunol_dedup_rs4887059_LD_matrix_gwas_snplist_finngen_R12_M13_RHEUMA.csv	success	31.0	31.0	0.2069904019979851	0.0007453596033434332	0.0	0.0	-17.052765096984924	9.384523997901795e-07	0.40262293568158736
finngen_R12_C3_LUNG_NONSMALL_EXALLC_Monocyte_(Mono)_Normal_Schmiedel-2022-Scip_Immunol_dedup_rs4887059_LD_matrix_gwas_snplist_ukb-a-105.csv	success	31.0	28.0	1.5220466985382293	0.029326165149072058	0.0	0.0	321.0040368227804	1.318500864044836e-12	0.00013125365186761329
finngen_R12_C3_LUNG_NONSMALL_EXALLC_Monocyte_(Mono)_Normal_Schmiedel-2022-Scip_Immunol_dedup_rs4887059_LD_matrix_gwas_snplist_ukb-b-10537.csv	success	31.0	28.0	1.531963089332045	0.0959154443483469	0.0	0.0	389.9293846183681	2.220446049250313e-16	4.4052143859385495e-06
finngen_R12_C3_LUNG_NONSMALL_EXALLC_Monocyte_(Mono)_Normal_Schmiedel-2022-Scip_Immunol_dedup_rs4887059_LD_matrix_gwas_snplist_ukb-b-11874.csv	skip (missing >30%)
finngen_R12_C3_LUNG_NONSMALL_EXALLC_Monocyte_(Mono)_Normal_Schmiedel-2022-Scip_Immunol_dedup_rs4887059_LD_matrix_gwas_snplist_ukb-d-COPD_EARLYANDLATER.csv	success	31.0	31.0	13.594412814608852	2.6424355400270625	0.0	5.419593901434538e-07	185.93287637290976	0.0	4.81975404253987e-07
finngen_R12_C3_LUNG_NONSMALL_EXALLC_Monocyte_(Mono)_Normal_Schmiedel-2022-Scip_Immunol_dedup_rs4887059_LD_matrix_gwas_snplist_ukb-d-M13_RHEUMA.csv	success	31.0	31.0	0.2118499736717219	0.01209519826752981	0.0	0.0008722335139357273	1629.605349458021	0.0	0.09466262277744764
finngen_R12_C3_LUNG_NONSMALL_EXALLC_Monocyte_(Mono)_Normal_Schmiedel-2022-Scip_Immunol_dedup_rs8042238_LD_matrix_gwas_snplist_ebi-a-GCST002318.csv	success	30.0	30.0	0.6891299640136633	0.0	0.0	0.0	2.816081446923564	0.001705972577594972	0.007195808053397812
finngen_R12_C3_LUNG_NONSMALL_EXALLC_Monocyte_(Mono)_Normal_Schmiedel-2022-Scip_Immunol_dedup_rs8042238_LD_matrix_gwas_snplist_finngen_R12_AB1_DERMATOPHYTOSIS.csv	success	30.0	30.0	0.10139168152500404	0.044548357580856915	7.285283487590277e-13	0.0	-3.75199700081279	0.1201091164337571	0.2410709392558421
finngen_R12_C3_LUNG_NONSMALL_EXALLC_Monocyte_(Mono)_Normal_Schmiedel-2022-Scip_Immunol_dedup_rs8042238_LD_matrix_gwas_snplist_finngen_R12_IPF.csv	success	30.0	30.0	0.28330875601408795	0.10298897182771888	0.0	0.0	2.852279948535529	0.01815253164963715	0.13597683194270926
finngen_R12_C3_LUNG_NONSMALL_EXALLC_Monocyte_(Mono)_Normal_Schmiedel-2022-Scip_Immunol_dedup_rs8042238_LD_matrix_gwas_snplist_finngen_R12_J10_COPD.csv	success	30.0	30.0	76.97672924703804	23.93840760463964	0.0	0.9998322641340757	1.4271870158078879	0.0	0.00014548260277780223
finngen_R12_C3_LUNG_NONSMALL_EXALLC_Monocyte_(Mono)_Normal_Schmiedel-2022-Scip_Immunol_dedup_rs8042238_LD_matrix_gwas_snplist_finngen_R12_L12_PSORIASIS.csv	success	30.0	30.0	0.09571608256988484	0.0008326558984673947	0.0	0.0	-13.09506936929859	0.005680770504580934	0.12426115959601347
finngen_R12_C3_LUNG_NONSMALL_EXALLC_Monocyte_(Mono)_Normal_Schmiedel-2022-Scip_Immunol_dedup_rs8042238_LD_matrix_gwas_snplist_finngen_R12_M13_RHEUMA.csv	success	30.0	30.0	0.17311430872521846	0.0007453596033434332	0.0	0.0	-20.22525584475209	1.3804657195137793e-08	0.04087328194601425
finngen_R12_C3_LUNG_NONSMALL_EXALLC_Monocyte_(Mono)_Normal_Schmiedel-2022-Scip_Immunol_dedup_rs8042238_LD_matrix_gwas_snplist_ukb-a-105.csv	success	30.0	27.0	1.582467754118795	0.3511719912615572	0.0	0.0	319.96286681445304	6.861178292183467e-14	3.462938977794039e-06
finngen_R12_C3_LUNG_NONSMALL_EXALLC_Monocyte_(Mono)_Normal_Schmiedel-2022-Scip_Immunol_dedup_rs8042238_LD_matrix_gwas_snplist_ukb-b-10537.csv	success	30.0	27.0	1.6091707710192935	1.36382611200715	0.0	0.0	385.1359553264156	1.509903313490213e-13	0.0013863802653775181
finngen_R12_C3_LUNG_NONSMALL_EXALLC_Monocyte_(Mono)_Normal_Schmiedel-2022-Scip_Immunol_dedup_rs8042238_LD_matrix_gwas_snplist_ukb-b-11874.csv	skip (missing >30%)
finngen_R12_C3_LUNG_NONSMALL_EXALLC_Monocyte_(Mono)_Normal_Schmiedel-2022-Scip_Immunol_dedup_rs8042238_LD_matrix_gwas_snplist_ukb-d-COPD_EARLYANDLATER.csv	success	30.0	30.0	13.989950346408728	4.240369316286817	0.0	3.5812229648435334e-07	185.8365099291314	0.0	1.0623008828147817e-07
finngen_R12_C3_LUNG_NONSMALL_EXALLC_Monocyte_(Mono)_Normal_Schmiedel-2022-Scip_Immunol_dedup_rs8042238_LD_matrix_gwas_snplist_ukb-d-M13_RHEUMA.csv	success	30.0	30.0	0.24130727694498558	0.0947724796390985	0.0	0.0	1438.4256361346286	5.657696533489798e-13	0.03314765077355575
finngen_R12_C3_LUNG_NONSMALL_EXALLC_Monocyte_(Mono)_Normal_Schmiedel-2022-Scip_Immunol_dedup_rs8042260_LD_matrix_gwas_snplist_ebi-a-GCST002318.csv	success	30.0	30.0	0.6891299640136633	0.0	0.0	0.0	2.816081446923564	0.001705972577594972	0.007195808053397812
finngen_R12_C3_LUNG_NONSMALL_EXALLC_Monocyte_(Mono)_Normal_Schmiedel-2022-Scip_Immunol_dedup_rs8042260_LD_matrix_gwas_snplist_finngen_R12_AB1_DERMATOPHYTOSIS.csv	success	30.0	30.0	0.10139168152500404	0.044548357580856915	7.285283487590277e-13	0.0	-3.75199700081279	0.1201091164337571	0.2410709392558421
finngen_R12_C3_LUNG_NONSMALL_EXALLC_Monocyte_(Mono)_Normal_Schmiedel-2022-Scip_Immunol_dedup_rs8042260_LD_matrix_gwas_snplist_finngen_R12_IPF.csv	success	30.0	30.0	0.28330875601408795	0.10298897182771888	0.0	0.0	2.852279948535529	0.01815253164963715	0.13597683194270926
finngen_R12_C3_LUNG_NONSMALL_EXALLC_Monocyte_(Mono)_Normal_Schmiedel-2022-Scip_Immunol_dedup_rs8042260_LD_matrix_gwas_snplist_finngen_R12_J10_COPD.csv	success	30.0	30.0	76.97672924703804	23.93840760463964	0.0	0.9998322641340757	1.4271870158078879	0.0	0.00014548260277780223
finngen_R12_C3_LUNG_NONSMALL_EXALLC_Monocyte_(Mono)_Normal_Schmiedel-2022-Scip_Immunol_dedup_rs8042260_LD_matrix_gwas_snplist_finngen_R12_L12_PSORIASIS.csv	success	30.0	30.0	0.09571608256988484	0.0008326558984673947	0.0	0.0	-13.09506936929859	0.005680770504580934	0.12426115959601347
finngen_R12_C3_LUNG_NONSMALL_EXALLC_Monocyte_(Mono)_Normal_Schmiedel-2022-Scip_Immunol_dedup_rs8042260_LD_matrix_gwas_snplist_finngen_R12_M13_RHEUMA.csv	success	30.0	30.0	0.17311430872521846	0.0007453596033434332	0.0	0.0	-20.22525584475209	1.3804657195137793e-08	0.04087328194601425
finngen_R12_C3_LUNG_NONSMALL_EXALLC_Monocyte_(Mono)_Normal_Schmiedel-2022-Scip_Immunol_dedup_rs8042260_LD_matrix_gwas_snplist_ukb-a-105.csv	success	30.0	27.0	1.582467754118795	0.3511719912615572	0.0	0.0	319.96286681445304	6.861178292183467e-14	3.462938977794039e-06
finngen_R12_C3_LUNG_NONSMALL_EXALLC_Monocyte_(Mono)_Normal_Schmiedel-2022-Scip_Immunol_dedup_rs8042260_LD_matrix_gwas_snplist_ukb-b-10537.csv	success	30.0	27.0	1.6091707710192935	1.36382611200715	0.0	0.0	385.1359553264156	1.509903313490213e-13	0.0013863802653775181
finngen_R12_C3_LUNG_NONSMALL_EXALLC_Monocyte_(Mono)_Normal_Schmiedel-2022-Scip_Immunol_dedup_rs8042260_LD_matrix_gwas_snplist_ukb-b-11874.csv	skip (missing >30%)
finngen_R12_C3_LUNG_NONSMALL_EXALLC_Monocyte_(Mono)_Normal_Schmiedel-2022-Scip_Immunol_dedup_rs8042260_LD_matrix_gwas_snplist_ukb-d-COPD_EARLYANDLATER.csv	success	30.0	30.0	13.989950346408728	4.240369316286817	0.0	3.5812229648435334e-07	185.8365099291314	0.0	1.0623008828147817e-07
finngen_R12_C3_LUNG_NONSMALL_EXALLC_Monocyte_(Mono)_Normal_Schmiedel-2022-Scip_Immunol_dedup_rs8042260_LD_matrix_gwas_snplist_ukb-d-M13_RHEUMA.csv	success	30.0	30.0	0.24130727694498558	0.0947724796390985	0.0	0.0	1438.4256361346286	5.657696533489798e-13	0.03314765077355575
finngen_R12_C3_LUNG_NONSMALL_EXALLC_Monocyte_(Mono)_Normal_Schmiedel-2022-Scip_Immunol_dedup_rs965604_LD_matrix_gwas_snplist_ebi-a-GCST002318.csv	success	29.0	29.0	0.7043643571593577	0.0	0.0	0.0	2.9760676423695998	0.002177008538526204	0.010360052677116371
finngen_R12_C3_LUNG_NONSMALL_EXALLC_Monocyte_(Mono)_Normal_Schmiedel-2022-Scip_Immunol_dedup_rs965604_LD_matrix_gwas_snplist_finngen_R12_AB1_DERMATOPHYTOSIS.csv	success	29.0	29.0	0.08270695539871219	0.044548357580856915	1.4992207475472696e-10	0.0	-3.7795822878408787	0.13000753899668727	0.2242355903313733
finngen_R12_C3_LUNG_NONSMALL_EXALLC_Monocyte_(Mono)_Normal_Schmiedel-2022-Scip_Immunol_dedup_rs965604_LD_matrix_gwas_snplist_finngen_R12_IPF.csv	success	29.0	29.0	0.2665404917593361	0.10298897182771888	0.0	0.0	3.384603530863728	0.0006334964845464697	0.006521083269882988
finngen_R12_C3_LUNG_NONSMALL_EXALLC_Monocyte_(Mono)_Normal_Schmiedel-2022-Scip_Immunol_dedup_rs965604_LD_matrix_gwas_snplist_finngen_R12_J10_COPD.csv	success	29.0	29.0	77.78133189354682	23.93840760463964	0.0	0.99999999748483	1.4417818002760465	0.0	5.4209051025821964e-08
finngen_R12_C3_LUNG_NONSMALL_EXALLC_Monocyte_(Mono)_Normal_Schmiedel-2022-Scip_Immunol_dedup_rs965604_LD_matrix_gwas_snplist_finngen_R12_L12_PSORIASIS.csv	success	29.0	29.0	0.07257884520986277	0.0008326558984673947	0.0	0.0	-16.010438036871413	0.00025569480673870437	0.005525401859486356
finngen_R12_C3_LUNG_NONSMALL_EXALLC_Monocyte_(Mono)_Normal_Schmiedel-2022-Scip_Immunol_dedup_rs965604_LD_matrix_gwas_snplist_finngen_R12_M13_RHEUMA.csv	success	29.0	29.0	0.10869134473827849	0.0007453596033434332	0.0	6.325928669781433e-11	-31.116688855655525	0.0	1.3221682106934196e-06
finngen_R12_C3_LUNG_NONSMALL_EXALLC_Monocyte_(Mono)_Normal_Schmiedel-2022-Scip_Immunol_dedup_rs965604_LD_matrix_gwas_snplist_ukb-a-105.csv	success	29.0	26.0	1.629825283459458	1.2768045119891671	0.0	0.0	325.626981802581	7.704947790898586e-14	8.002556461939037e-06
finngen_R12_C3_LUNG_NONSMALL_EXALLC_Monocyte_(Mono)_Normal_Schmiedel-2022-Scip_Immunol_dedup_rs965604_LD_matrix_gwas_snplist_ukb-b-10537.csv	success	29.0	26.0	1.5789049691384454	1.36382611200715	0.0	0.0	396.8265172198327	1.3322676295501878e-15	1.0417777989601973e-05
finngen_R12_C3_LUNG_NONSMALL_EXALLC_Monocyte_(Mono)_Normal_Schmiedel-2022-Scip_Immunol_dedup_rs965604_LD_matrix_gwas_snplist_ukb-b-11874.csv	skip (missing >30%)
finngen_R12_C3_LUNG_NONSMALL_EXALLC_Monocyte_(Mono)_Normal_Schmiedel-2022-Scip_Immunol_dedup_rs965604_LD_matrix_gwas_snplist_ukb-d-COPD_EARLYANDLATER.csv	success	29.0	29.0	14.326142795723275	10.304218413853933	0.0	2.07323664014325e-07	185.972813275964	0.0	2.5853219121074744e-08
finngen_R12_C3_LUNG_NONSMALL_EXALLC_Monocyte_(Mono)_Normal_Schmiedel-2022-Scip_Immunol_dedup_rs965604_LD_matrix_gwas_snplist_ukb-d-M13_RHEUMA.csv	success	29.0	29.0	0.22396289595267926	0.0947724796390985	0.0	0.12380152196136374	1642.0120093434987	0.0	0.0004357762037690005
